# High- versus low-dose dietary n-3 PUFA treatment produces mixed effects on DNA methylation and epigenetic fidelity in breast adipose tissue

**DOI:** 10.64898/2026.03.18.26348746

**Authors:** David E Frankhouser, Hongwei Holly Yin, Martha A Belury, John W Newman, Lisa D Yee

## Abstract

Long-chain n-3 polyunsaturated fatty acids (n-3 PUFAs) are candidate preventive agents for breast cancer. With emerging evidence of epigenetic regulation of the tumor microenvironment, tissue-level epigenetic effects may represent an important target for cancer prevention. In a randomized Phase II sub-study (high-dose 5 g/day vs low-dose 1 g/day for 12 months; n = 17; *Clinicaltrials.gov*: NCT02295059), DNA methylation (DNAm) of the breast environment was profiled by reduced-representation bisulfite sequencing (RRBS). DNAm was assessed genome-wide, at individual gene promoters, and for locus-level heterogeneity which has been linked to epigenetic dysregulation that can precede breast cancer. Both doses induced promoter DNAm changes, but their responses diverged: low-dose samples showed increased CpG variance and more differentially methylated promoters without pathway enrichment, whereas high-dose samples had reduced DNAm heterogeneity and promoter enrichment in inflammation signaling pathways. Many overlapping differentially methylated promoters changed in opposite directions between doses. The finding that high-dose n-3 PUFA affects DNAm fidelity in the breast adipose suggests a new potential mechanism for n-3 PUFA-mediated prevention of breast cancer development. Together with the dose-specific, directionally discordant DNAm responses in breast adipose, this study has important implications for both advancing n-3 PUFA for breast cancer prevention and dose selection in future n-3 PUFA supplementation trials.

## Supplemental Table 2 for "High- versus low-dose dietary n-3 PUFA treatment produces mixed effects on DNA methylation and epigenetic fidelity in breast adipose tissue"

### Sheet: high-dose_hypo_hallmark
# mSigDB Hallmark pathway enrichment for high-dose T0 vs T12 hypomethylated DMRs
Term	P.value	Adjusted.P.value	Old.P.value	Old.Adjusted.P.value	Odds.Ratio	Combined.Score	Genes
Inflammatory Response	0.0099509	0.248772	0	0	4.0359	18.6059	PTPRE;GPR132;GNA15;LCK;LTA
Myogenesis	0.141537	0.730394	0	0	2.35897	4.61224	LSP1;LPIN1;SH2B1
Allograft Rejection	0.141537	0.730394	0	0	2.35897	4.61224	ZAP70;LCK;PTPN6
Reactive Oxygen Species Pathway	0.273796	0.730394	0	0	3.20123	4.14678	LSP1
Apoptosis	0.281453	0.730394	0	0	1.93701	2.45572	ISG20;GNA15
Hypoxia	0.374046	0.730394	0	0	1.5524	1.52659	ISG20;TGM2
Estrogen Response Early	0.374046	0.730394	0	0	1.5524	1.52659	ZNF185;TGM2
Estrogen Response Late	0.374046	0.730394	0	0	1.5524	1.52659	ISG20;PTPN6
Interferon Gamma Response	0.374046	0.730394	0	0	1.5524	1.52659	ISG20;PTPN6
Complement	0.374046	0.730394	0	0	1.5524	1.52659	LCK;MT3
Myc Targets V1	0.374046	0.730394	0	0	1.5524	1.52659	RPS2;TUFM
Protein Secretion	0.466092	0.730394	0	0	1.61363	1.2318	SEC22B
Interferon Alpha Response	0.469579	0.730394	0	0	1.59674	1.207	ISG20
PI3K/AKT/mTOR Signaling	0.496675	0.730394	0	0	1.47332	1.03106	LCK
Bile Acid Metabolism	0.519254	0.730394	0	0	1.37991	0.904344	LCK
Spermatogenesis	0.586598	0.730394	0	0	1.14173	0.609018	LPIN1
DNA Repair	0.625384	0.730394	0	0	1.02601	0.481599	CSTF3
Mitotic Spindle	0.728612	0.730394	0	0	0.770182	0.24385	SHROOM1
IL-2/STAT5 Signaling	0.728612	0.730394	0	0	0.770182	0.24385	TGM2
TNF-alpha Signaling via NF-kB	0.730394	0.730394	0	0	0.766273	0.240741	PTPRE
E2F Targets	0.730394	0.730394	0	0	0.766273	0.240741	TIPIN
Epithelial Mesenchymal Transition	0.730394	0.730394	0	0	0.766273	0.240741	TGM2
Glycolysis	0.730394	0.730394	0	0	0.766273	0.240741	ISG20
p53 Pathway	0.730394	0.730394	0	0	0.766273	0.240741	PTPRE
heme Metabolism	0.730394	0.730394	0	0	0.766273	0.240741	SLC6A9

### Sheet: High.vs.Low_hypo_wiki
# Wikipathway enrichment of T12 high- vs low-dose hypomethylated (low-dose > high-dose) promoter DMRs
Term	P.value	Adjusted.P.value	Old.P.value	Old.Adjusted.P.value	Odds.Ratio	Combined.Score	Genes
Modulators Of TCR Signaling And T Cell Activation WP5072	0.000138309	0.0425992	0	0	5.92918	52.6868	ZAP70;LCK;CD5;PTPN6;CD247;DGKZ;VAV1;LAT
Nucleotide Binding Oligomerization Domain NOD Pathway WP1433	0.00350335	0.539516	0	0	5.42754	30.6875	NDUFA13;NLRP12;ACAP1;CARD9;NLRP2
Purinergic Signaling WP4900	0.0100899	0.75277	0	0	5.2016	23.9077	P2RY8;ADORA2A;P2RX1;GNAS
T Cell Receptor Signaling WP69	0.0114619	0.75277	0	0	3.39918	15.19	ZAP70;PSTPIP1;LCK;CD247;VAV1;LAT
Hematopoietic SC Differentiation WP2849	0.0122203	0.75277	0	0	3.90502	17.2003	MUC1;IRF5;GATA2;VAV1;FLI1
Pathogenesis Of SARS CoV 2 Mediated By Nsp9 Nsp10 Complex WP4884	0.0150158	0.759458	0	0	6.493	27.2618	ZAP70;LCK;CD247
Microglia Pathogen Phagocytosis Pathway WP3937	0.0176785	0.759458	0	0	4.33333	17.4868	CYBA;PTPN6;VAV1;LAT
TYROBP Causal Network In Microglia WP3945	0.0197262	0.759458	0	0	3.42422	13.4428	RBM47;BIN2;CAPG;RUNX3;LGALS9C
Induction Of Autophagy And TLR Signaling By Graphene Oxide WP5336	0.0298758	0.985308	0	0	8.64405	30.3467	BECN1;TLR9
T Cell Receptor And Co Stimulatory Signaling WP2583	0.0325136	0.985308	0	0	4.67328	16.0111	ZAP70;LCK;PTPN6
Inflammatory Response Pathway WP453	0.0388469	0.985308	0	0	4.32667	14.0536	ZAP70;LCK;LAMC2
Interferon Type I Signaling WP585	0.0466289	0.985308	0	0	3.11776	9.55759	ZAP70;LCK;PTPN6;VAV1
Genetic Causes Of Porto Sinusoidal Vascular Disease WP5269	0.0654627	0.985308	0	0	3.43465	9.36379	TLR9;CYBA;RBPJ
T Cell Antigen Receptor TCR Pathway During Staph A. Infection WP3863	0.0705552	0.985308	0	0	2.68661	7.12318	ZAP70;LCK;PTPN6;LAT
T Cell Activation SARS CoV 2 WP5098	0.0710061	0.985308	0	0	2.34843	6.21157	ZAP70;LCK;LTA;CD247;LAT
B Cell Receptor Signaling WP23	0.0823643	0.985308	0	0	2.23999	5.59238	LAT2;CD79B;LCK;PTPN6;VAV1
Ca Mediated T Cell Apoptosis Inclusion Body Myositis WP5142	0.0890672	0.985308	0	0	4.32003	10.4474	ZAP70;LCK
Th17 Cell Differentiation Pathway WP5130	0.0957151	0.985308	0	0	2.39642	5.62292	ZAP70;LCK;CD247;LAT
Envelope Proteins And Potential Roles In EDMD Physiopathology WP4535	0.108805	0.985308	0	0	2.71451	6.02133	SMAD3;ADCY7;PLEC
Cancer Immunotherapy By PD 1 Blockade WP4585	0.112991	0.985308	0	0	3.70231	8.07268	ZAP70;LCK
Exercise Induced Circadian Regulation WP410	0.119634	0.985308	0	0	2.5936	5.50703	SUMO1;NCOA4;MYF6
Oxysterols Derived From Cholesterol WP4545	0.13658	0.985308	0	0	2.43113	4.83999	ACOT7;NR1H2;ACOT4
Fluoroacetic Acid Toxicity WP4966	0.141741	0.985308	0	0	7.76574	15.1724	ALDH9A1
Lacto Series Sphingolipid Metabolism WP5303	0.141741	0.985308	0	0	7.76574	15.1724	FUT2
7 Oxo C And 7 Beta HC Pathways WP5064	0.147031	0.985308	0	0	3.1093	5.96089	ACOT7;ACOT4
Notch Signaling WP61	0.154286	0.985308	0	0	2.28776	4.27571	LCK;CIR1;RBPJ
Phosphodiesterases In Neuronal Function WP4222	0.154286	0.985308	0	0	2.28776	4.27571	ADORA2A;PDE4A;ADCY7
One Carbon Metabolism WP241	0.164746	0.985308	0	0	2.87869	5.19129	FOLH1;AMT
Cannabinoid Receptor Signaling WP3869	0.164746	0.985308	0	0	2.87869	5.19129	ADORA2A;ADCY7
Mitochondrial Complex I Assembly Model OXPHOS System WP4324	0.166468	0.985308	0	0	2.20121	3.94666	NDUFA13;NDUFS5;NDUFAF3
GPR143 In Melanocytes And Retinal Pigment Epithelium Cells WP4941	0.173739	0.985308	0	0	2.77573	4.8581	GNA15;GNAS
Ethanol Effects On Histone Modifications WP3996	0.182808	0.985308	0	0	2.67988	4.55397	HDAC8;HDAC6
NIPBL Role In DNA Damage Cornelia De Lange Syndrome WP5119	0.184382	0.985308	0	0	5.54639	9.37753	MDC1
Non Classical Role Of Vitamin D WP5133	0.184382	0.985308	0	0	5.54639	9.37753	CYP2R1
Endothelin Pathways WP2197	0.191945	0.985308	0	0	2.59042	4.27561	GNA15;GNAS
White Fat Cell Differentiation WP4149	0.191945	0.985308	0	0	2.59042	4.27561	WNT10B;GATA2
Cytokine Cytokine Receptor Interaction WP5473	0.19464	0.985308	0	0	1.42572	2.33333	IL1RL2;TNFSF14;TSLP;TNFRSF13B;LTA;IFNLR1;TNFRSF25;GDF5;TNFRSF4
G Protein Signaling WP35	0.196145	0.985308	0	0	1.7884	2.91313	GNA15;GNAS;PDE4A;ADCY7
Alpha 6 Beta 4 Signaling WP244	0.201139	0.985308	0	0	2.50673	4.02018	LAMA3;LAMC2
TAR Syndrome WP5362	0.20453	0.985308	0	0	1.97675	3.13717	SLK;LCK;CD247
Altered Glycosylation Of MUC1 In Tumor Microenvironment WP4480	0.204903	0.985308	0	0	4.85284	7.69281	MUC1
Prostaglandin And Leukotriene Metabolism In Senescence WP5321	0.210384	0.985308	0	0	2.42827	3.78524	DPEP2;GNAS
Cohesin Complex Cornelia De Lange Syndrome WP5117	0.210384	0.985308	0	0	2.42827	3.78524	HDAC8;REC8
Complement System WP2806	0.217069	0.985308	0	0	1.70944	2.61124	GNA15;SELPLG;C5AR2;MASP1
Type III Interferon Signaling WP2113	0.224908	0.985308	0	0	4.31341	6.43588	IFNLR1
Vitamin D Metabolism WP1531	0.224908	0.985308	0	0	4.31341	6.43588	CYP2R1
Histone Modifications WP2369	0.230911	0.985308	0	0	1.85086	2.71284	SET;SETDB1;SUV39H1
Adipogenesis WP236	0.234335	0.985308	0	0	1.54356	2.2397	WNT10B;SMAD3;OSM;RETN;GATA2
Thymic Stromal Lymphopoietin TSLP Signaling WP2203	0.238332	0.985308	0	0	2.21979	3.18338	TSLP;LCK
17Q12 Copy Number Variation Syndrome WP5287	0.24401	0.985308	0	0	1.61999	2.28507	ZNHIT3;FBXO47;CDK12;ASIC2
SMC1 SMC3 Role In DNA Damage Cornelia De Lange Syndrome WP5118	0.244412	0.985308	0	0	3.88187	5.46917	MDC1
Nucleotide GPCRs WP80	0.244412	0.985308	0	0	3.88187	5.46917	ADORA2A
Neolacto Series Sphingolipid Metabolism WP5302	0.244412	0.985308	0	0	3.88187	5.46917	FUT2
PTF1A Related Regulatory Pathway WP4147	0.244412	0.985308	0	0	3.88187	5.46917	RBPJ
Nuclear Receptors WP170	0.247695	0.985308	0	0	2.15802	3.01164	NR1H2;NR2E1
1P36 Copy Number Variation Syndrome WP5345	0.254992	0.985308	0	0	1.58677	2.16835	TMEM88B;SMAD3;KRT17;TNFRSF4
TGFB Smad Signaling WP5382	0.263425	0.985308	0	0	3.52879	4.70736	SMAD3
7Q11 23 Copy Number Variation Syndrome WP4932	0.266072	0.985308	0	0	1.55487	2.05863	LAT2;BECN1;ERCC6;HDAC6
Lactate Shuttle In Glial Cells WP5314	0.281961	0.985308	0	0	3.23456	4.09491	LDHB
Leukotriene Metabolic Pathway WP5171	0.281961	0.985308	0	0	3.23456	4.09491	DPEP2
Male Steroid Hormones In Cardiomyocyte Energy Metabolism WP5320	0.281961	0.985308	0	0	3.23456	4.09491	HSD17B14
Krebs Cycle Disorders WP4236	0.281961	0.985308	0	0	3.23456	4.09491	LDHB
Transcriptional Cascade Regulating Adipogenesis WP4211	0.281961	0.985308	0	0	3.23456	4.09491	GATA2
Neuroinflammation WP4919	0.281961	0.985308	0	0	3.23456	4.09491	ASCC1
Ganglio Sphingolipid Metabolism WP1423	0.281961	0.985308	0	0	3.23456	4.09491	ST6GALNAC6
Prolactin Signaling WP2037	0.285211	0.985308	0	0	1.64163	2.05947	ZAP70;PTPN6;VAV1
Affected Pathways In Duchenne Muscular Dystrophy WP5356	0.285211	0.985308	0	0	1.64163	2.05947	SMAD3;SGCA;MCU
Joubert Syndrome WP4656	0.298976	0.985308	0	0	1.59649	1.92759	NEK8;ARL13B;CEP97
Abnormal Ca Handling And Effects On Muscle Contraction In DMD WP5343	0.300032	0.985308	0	0	2.9856	3.59426	SGCA
Regulation Sister Chromatid Sep At Meta-Anaphase Transition WP4240	0.300032	0.985308	0	0	2.9856	3.59426	MAD1L1
Cancer Immunotherapy By CTLA4 Blockade WP4582	0.300032	0.985308	0	0	2.9856	3.59426	PTPN6
Male Infertility WP4673	0.301372	0.985308	0	0	1.3882	1.66501	USP8;FOLH1;OR2W3;TSSK6;REC8
Perturbations Host Cell Autophagy Induced By SARS CoV 2 Prots WP4936	0.303901	0.985308	0	0	1.84916	2.20245	CALCOCO2;LAMP2
Notch Signaling WP268	0.303901	0.985308	0	0	1.84916	2.20245	PTCRA;MFNG
GPCRs Class C Metabotropic Glutamate Pheromone WP501	0.317648	0.985308	0	0	2.7722	3.17919	GRM4
PGK1 PKM2 KHKC KHKA Acting As Protein Kinases WP5433	0.317648	0.985308	0	0	2.7722	3.17919	BECN1
Glycine Metabolism Including IMDs WP5028	0.317648	0.985308	0	0	2.7722	3.17919	AMT
Clock Controlled Autophagy In Bone Metabolism WP5205	0.32659	0.985308	0	0	1.51325	1.6934	BECN1;WNT10B;LAMP2
Calcium Regulation In Cardiac Cells WP536	0.331013	0.985308	0	0	1.33073	1.47126	RGS14;KCNB1;FXYD2;GNAS;ADCY7
Pathways Of Nucleic Acid Metabolism And Innate Immune Sensing WP4705	0.334822	0.985308	0	0	2.58725	2.83086	RNASEH2A
Major Receptors Targeted By Epinephrine And Norepinephrine WP4589	0.334822	0.985308	0	0	2.58725	2.83086	ADCY7
Osteoclast Signaling WP12	0.334822	0.985308	0	0	2.58725	2.83086	GPR68
IL3 Signaling WP286	0.350178	0.985308	0	0	1.65202	1.73348	PTPN6;VAV1
TGF Beta In Thyroid Cells For Epithelial Mesenchymal Transition WP3859	0.351565	0.985308	0	0	2.42542	2.53544	SMAD3
Platelet Mediated Interactions W Vascular And Circulating Cells WP4462	0.351565	0.985308	0	0	2.42542	2.53544	SELPLG
Cells And Molecules Involved In Acute Inflammatory Response WP4493	0.351565	0.985308	0	0	2.42542	2.53544	SELPLG
NRXN1 Deletion Syndrome WP5398	0.351565	0.985308	0	0	2.42542	2.53544	DLG4
Involvement Of Secretase In Neurodegenerative Diseases WP5372	0.351565	0.985308	0	0	2.42542	2.53544	SET
Canonical And Non Canonical TGF B Signaling WP3874	0.351565	0.985308	0	0	2.42542	2.53544	SMAD3
Leptin Insulin Signaling Overlap WP3935	0.351565	0.985308	0	0	2.42542	2.53544	DGKZ
Apoptosis WP254	0.354194	0.985308	0	0	1.43822	1.49274	LTA;IRF5;TNFRSF25
Polycystic Kidney Disease Pathway WP2571	0.354194	0.985308	0	0	1.43822	1.49274	WNT10B;GNAS;KCNN4
Smith Magenis And Potocki Lupski Syndrome Copy Number Variation WP5381	0.355918	0.985308	0	0	1.28634	1.32886	USP8;TNFRSF13B;NR1H2;TNFSF13;FBXL13
IL4 Signaling WP395	0.359317	0.985308	0	0	1.61751	1.65561	DOK2;PTPN6
Genes Associated With The Development Of Rheumatoid Arthritis WP5033	0.367887	0.985308	0	0	2.28263	2.28259	IRF5
Interactions Between LOXL4 And Oxidative Stress Pathway WP3670	0.367887	0.985308	0	0	2.28263	2.28259	SUV39H1
MYD88 Distinct Input Output Pathway WP3877	0.367887	0.985308	0	0	2.28263	2.28259	TLR9
Copper Homeostasis WP3286	0.368408	0.985308	0	0	1.58442	1.58215	STEAP1;MT3
EGF EGFR Signaling WP437	0.370902	0.985308	0	0	1.26108	1.25076	USP8;NDUFA13;DOK2;RALGDS;VAV1
Androgen Receptor Signaling WP138	0.374809	0.985308	0	0	1.38664	1.36077	SMAD3;SUMO1;NCOA4
Host Pathogen Interaction Of Human CoVs Autophagy WP4863	0.383799	0.985308	0	0	2.15571	2.06439	BECN1
Small Ligand GPCRs WP247	0.383799	0.985308	0	0	2.15571	2.06439	S1PR4
Serotonin Receptor 4 6 7 And NR3C Signaling WP734	0.383799	0.985308	0	0	2.15571	2.06439	GNAS
TP53 Network WP1742	0.383799	0.985308	0	0	2.15571	2.06439	SUMO1
Overview Of Nanoparticle Effects WP3287	0.383799	0.985308	0	0	2.15571	2.06439	LAMA3
mRNA Processing WP411	0.38542	0.985308	0	0	1.28363	1.22383	CSTF3;CSTF2;CLASRP;RBMX
Kit Receptor Signaling WP304	0.386434	0.985308	0	0	1.52213	1.44723	PTPN6;VAV1
TGF Beta Receptor Signaling WP560	0.395363	0.985308	0	0	1.49278	1.38523	SMAD3;RUNX3
8P23 1 Copy Number Variation Syndrome WP5346	0.395363	0.985308	0	0	1.49278	1.38523	C8ORF74;MTMR6
Autophagy In Pancreatic Ductal Adenocarcinoma WP5331	0.399311	0.985308	0	0	2.04215	1.87472	BECN1
GPCRs Other WP117	0.402079	0.985308	0	0	1.32334	1.2057	GPR132;ADORA2A;C5AR2
Overlap Between Signal Transduction Pathways LMNA Laminopathies WP4879	0.404232	0.985308	0	0	1.46454	1.32653	WNT10B;SMAD3
Overview Of Proinflammatory And Profibrotic Mediators WP5095	0.40818	0.985308	0	0	1.24229	1.11315	TSLP;TNFSF13;LTA;OSM
Sildenafil Treatment WP5294	0.429176	0.985308	0	0	1.84747	1.56275	PDE4A
Glycerolipids And Glycerophospholipids WP4722	0.429176	0.985308	0	0	1.84747	1.56275	DGKZ
PKC Gamma Calcium Signaling In Ataxia WP4760	0.429176	0.985308	0	0	1.84747	1.56275	GNA15
Vitamin D In Inflammatory Diseases WP4482	0.429176	0.985308	0	0	1.84747	1.56275	SMAD3
Progeria Associated Lipodystrophy WP5103	0.429176	0.985308	0	0	1.84747	1.56275	SMAD3
TGF Beta Receptor Signaling In Skeletal Dysplasias WP4816	0.430452	0.985308	0	0	1.38587	1.16818	SMAD3;RUNX3
Thyroid Stimulating Hormone TSH Signaling WP2032	0.430452	0.985308	0	0	1.38587	1.16818	GNAS;RALGDS
Complement Activation WP545	0.443548	0.985308	0	0	1.7634	1.43356	MASP1
Estrogen Signaling WP712	0.443548	0.985308	0	0	1.7634	1.43356	GNAS
Nanoparticle Triggered Autophagic Cell Death WP2509	0.443548	0.985308	0	0	1.7634	1.43356	BECN1
10Q11 21Q11 23 Copy Number Variation Syndrome WP5352	0.447589	0.985308	0	0	1.33794	1.07555	ERCC6;GDF5
Estrogen Metabolism WP5276	0.457559	0.985308	0	0	1.68664	1.3187	HSD17B14
Kallmann Syndrome WP5074	0.457559	0.985308	0	0	1.68664	1.3187	MYRF
Follicle Stimulating Hormone FSH Signaling WP2035	0.457559	0.985308	0	0	1.68664	1.3187	SGK1
Urea Cycle And Associated Pathways WP4595	0.457559	0.985308	0	0	1.68664	1.3187	LDHB
Neural Crest Differentiation WP2064	0.468527	0.985308	0	0	1.18769	0.900463	RBPJ;HDAC8;HDAC6
Hypothesized Pathways In Pathogenesis Of Cardiovascular Disease WP3668	0.471217	0.985308	0	0	1.61628	1.21615	SMAD3
Glycosylation And Related Congenital Defects WP4521	0.471217	0.985308	0	0	1.61628	1.21615	MAGT1
Oxidation By Cytochrome P450 WP43	0.472739	0.985308	0	0	1.27195	0.952959	CYB5B;CYP2R1
COVID 19 Structural Coverage Map WP5145	0.484533	0.985308	0	0	1.55155	1.12421	NLRP12
Electron Transport Chain OXPHOS System In Mitochondria WP111	0.494188	0.985308	0	0	1.14088	0.804139	NDUFA13;NDUFS5;COX6B1
Gastric Cancer Network 1 WP2361	0.497514	0.985308	0	0	1.4918	1.04148	RUVBL1
Canonical And Non Canonical Notch Signaling WP3845	0.497514	0.985308	0	0	1.4918	1.04148	RBPJ
Interactions Of Natural Killer Cells In Pancreatic Cancer WP5092	0.510168	0.985308	0	0	1.43648	0.96677	GATA2
Angiotensin II Receptor Type 1 Pathway WP5036	0.510168	0.985308	0	0	1.43648	0.96677	SMAD3
5Q35 Copy Number Variation WP5380	0.519218	0.985308	0	0	1.0976	0.719404	RGS14;USH1C;COX6B1
Urotensin II Mediated Signaling WP5158	0.520899	0.985308	0	0	1.15768	0.755041	SMAD3;CYBA
Extracellular Vesicle Mediated Signaling In Recipient Cells WP2870	0.522505	0.985308	0	0	1.3851	0.899099	SMAD3
Autophagy WP4923	0.534531	0.985308	0	0	1.33727	0.83762	BECN1
Familial Partial Lipodystrophy WP5102	0.534531	0.985308	0	0	1.33727	0.83762	GATA2
HDAC6 Interactions In The Central Nervous System WP5426	0.537544	0.985308	0	0	1.06723	0.662477	DLG4;SGK1;HDAC6
Type I Interferon Induction And Signaling SARS CoV 2 Infection WP4868	0.546255	0.985308	0	0	1.29263	0.781613	TLR9
GABA Receptor Signaling WP4159	0.546255	0.985308	0	0	1.29263	0.781613	ALDH9A1
Prostaglandin And Leukotriene Metabolism In Senescence WP5122	0.546255	0.985308	0	0	1.29263	0.781613	GNAS
Base Excision Repair WP4752	0.546255	0.985308	0	0	1.29263	0.781613	SMUG1
Toll Like Receptor Signaling Related To MyD88 WP3858	0.546255	0.985308	0	0	1.29263	0.781613	TLR9
16P11 2 Distal Deletion Syndrome WP4950	0.546255	0.985308	0	0	1.29263	0.781613	LAT
Chromosomal And Microsatellite Instability In Colorectal Cancer WP4216	0.55133	0.985308	0	0	1.09224	0.650341	SMAD3;RALGDS
Myometrial Relaxation And Contraction Pathways WP289	0.554474	0.985308	0	0	1.0202	0.601646	RGS14;GNAS;DGKZ;ADCY7
13Q12 12 Copy Number Variation WP5406	0.557685	0.985308	0	0	1.25087	0.730459	SGCA
Initiation Of Transcription And Translation Elongation HIV1 LTR WP3414	0.557685	0.985308	0	0	1.25087	0.730459	HDAC8
Regucalcin In Proximal Tubule Epithelial Kidney Cells WP4838	0.557685	0.985308	0	0	1.25087	0.730459	MCU
Development And Heterogeneity Of The ILC Family WP3893	0.557685	0.985308	0	0	1.25087	0.730459	TSLP
Monoamine Transport WP727	0.557685	0.985308	0	0	1.25087	0.730459	ADORA2A
Extrafollicular And Follicular B Cell Activation By SARS CoV 2 WP5218	0.558723	0.985308	0	0	1.07701	0.626931	PTCRA;TNFSF13
Arrhythmogenic Right Ventricular Cardiomyopathy WP2118	0.558723	0.985308	0	0	1.07701	0.626931	SGCA;CACNA2D4
16P11 2 Proximal Deletion Syndrome WP4949	0.558723	0.985308	0	0	1.07701	0.626931	SPN;C16ORF54
Focal Adhesion WP306	0.563472	0.985308	0	0	0.998996	0.573061	PARVG;LAMA3;LAMC2;PARVB;VAV1
Fluoropyrimidine Activity WP1601	0.568827	0.985308	0	0	1.21172	0.683625	SMUG1
Type I Collagen Synthesis Osteogenesis Imperfecta WP4786	0.568827	0.985308	0	0	1.21172	0.683625	P3H2
BDNF TrkB Signaling WP3676	0.568827	0.985308	0	0	1.21172	0.683625	DLG4
MAPK Cascade WP422	0.568827	0.985308	0	0	1.21172	0.683625	SIPA1
Resistin As A Regulator Of Inflammation WP4481	0.568827	0.985308	0	0	1.21172	0.683625	RETN
22Q11 2 Copy Number Variation Syndrome WP4657	0.578704	0.985308	0	0	1.00247	0.548314	CCDC188;GP1BB;NPRL3
Alstrom Syndrome WP5202	0.579689	0.985308	0	0	1.17494	0.640651	VCPIP1
Leukocyte Intrinsic Hippo Pathway Functions WP4542	0.579689	0.985308	0	0	1.17494	0.640651	FERMT3
Mitochondrial Complex IV Assembly WP4922	0.579689	0.985308	0	0	1.17494	0.640651	COX6B1
DNA Repair Pathways Full Network WP4946	0.584392	0.985308	0	0	0.993846	0.533877	SMUG1;RAD51C;ERCC6
Influence Of Laminopathies On Wnt Signaling WP4844	0.590277	0.985308	0	0	1.14032	0.601135	WNT10B
Factors And Pathways Affecting IGF1 Akt Signaling WP3850	0.6006	0.985308	0	0	1.10768	0.564726	SMAD3
Zinc Homeostasis WP3529	0.6006	0.985308	0	0	1.10768	0.564726	MT3
Wnt Signaling In Kidney Disease WP4150	0.6006	0.985308	0	0	1.10768	0.564726	WNT10B
Interferon Mediated Signaling WP4558	0.610663	0.985308	0	0	1.07686	0.531118	IFNLR1
Neovascularization Processes WP4331	0.610663	0.985308	0	0	1.07686	0.531118	SMAD3
Effect Of Progerin On Genes Involved In Progeria WP4320	0.610663	0.985308	0	0	1.07686	0.531118	SUV39H1
IL2 Signaling WP49	0.610663	0.985308	0	0	1.07686	0.531118	LCK
miRNA Role In Immune Response In Sepsis WP4329	0.610663	0.985308	0	0	1.07686	0.531118	IRF5
Sleep Regulation WP3591	0.620473	0.985308	0	0	1.0477	0.50004	ADORA2A
Striated Muscle Contraction Pathway WP383	0.620473	0.985308	0	0	1.0477	0.50004	TNNI2
Ovarian Infertility WP34	0.630036	0.985308	0	0	1.02008	0.471254	SMAD3
Acute Viral Myocarditis WP4298	0.634251	0.985308	0	0	0.933747	0.425144	PTCRA;SGCA
ATM Signaling WP2516	0.639359	0.985308	0	0	0.993871	0.444548	MDC1
PDGF Pathway WP2526	0.639359	0.985308	0	0	0.993871	0.444548	VAV1
Catabolism Of Skeletal Muscle In Cachexia WP5474	0.639359	0.985308	0	0	0.993871	0.444548	SMAD3
Hair Follicle Development Cytodifferentiation Stage 3 Of 3 WP2840	0.646846	0.985308	0	0	0.911683	0.397172	RBPJ;RUNX3
Common Pathways Underlying Drug Addiction WP2636	0.648447	0.985308	0	0	0.968974	0.419735	GNAS
Cytoplasmic Ribosomal Proteins WP477	0.653013	0.985308	0	0	0.901035	0.383984	RPS3;RPS24
Orexin Receptor Pathway WP5094	0.653013	0.985308	0	0	0.901035	0.383984	GNAS;SGK1
Bardet Biedl Syndrome WP5234	0.653013	0.985308	0	0	0.901035	0.383984	NEK8;ARL13B
TNF Alpha Signaling WP231	0.659094	0.985308	0	0	0.890633	0.371295	CYBA;PTPRCAP
Apoptosis Modulation And Signaling WP1772	0.659094	0.985308	0	0	0.890633	0.371295	TNFRSF25;BMF
Pancreatic Adenocarcinoma Pathway WP4263	0.659094	0.985308	0	0	0.890633	0.371295	SMAD3;RALGDS
Cholesterol Biosynthesis Pathway In Hepatocytes WP5329	0.665944	0.985308	0	0	0.922738	0.375139	NR1H2
IL6 Signaling WP364	0.665944	0.985308	0	0	0.922738	0.375139	VAV1
Neurodegeneration W Brain Fe Accumulation NBIA Subtypes Pathway WP4577	0.674363	0.985308	0	0	0.901232	0.355073	BECN1
Nucleotide Excision Repair WP4753	0.674363	0.985308	0	0	0.901232	0.355073	ERCC6
Integrated Cancer Pathway WP1971	0.674363	0.985308	0	0	0.901232	0.355073	SMAD3
Vasopressin Regulated Water Reabsorption WP5085	0.674363	0.985308	0	0	0.901232	0.355073	GNAS
Genes Controlling Nephrogenesis WP4823	0.674363	0.985308	0	0	0.901232	0.355073	NPHS1
Metabolic Epileptic Disorders WP5355	0.676826	0.985308	0	0	0.860812	0.336011	LDHB;AMT
lncRNA In Canonical Wnt Signaling And Colorectal Cancer WP4258	0.682567	0.985308	0	0	0.851308	0.32511	WNT10B;RUVBL1
Glycolysis And Gluconeogenesis WP534	0.682571	0.985308	0	0	0.880704	0.336331	LDHB
Nephrotic Syndrome WP4758	0.682571	0.985308	0	0	0.880704	0.336331	NPHS1
Neuroinflammation And Glutamatergic Signaling WP5083	0.68754	0.985308	0	0	0.847883	0.317647	SMAD3;GRM4;LTA
Phosphatidyl Inositol Phosphate Pathway WP5411	0.690572	0.985308	0	0	0.861089	0.318805	MTMR6
T Cell Modulation In Pancreatic Cancer WP5078	0.690572	0.985308	0	0	0.861089	0.318805	TNFRSF4
NO cGMP PKG Mediated Neuroprotection WP4008	0.690572	0.985308	0	0	0.861089	0.318805	DLG4
Toll Like Receptor Signaling WP75	0.6938	0.985308	0	0	0.832915	0.304491	TLR9;IRF5
Small Cell Lung Cancer WP4658	0.6938	0.985308	0	0	0.832915	0.304491	LAMA3;LAMC2
Cholesterol Metab With Bloch And Kandutsch Russell Pathways WP4718	0.698372	0.985308	0	0	0.842326	0.302398	NR1H2
ATM Signaling In Development And Disease WP3878	0.698372	0.985308	0	0	0.842326	0.302398	MDC1
Selenium Metabolism And Selenoproteins WP28	0.698372	0.985308	0	0	0.842326	0.302398	EEFSEC
Pancreatic Cancer Subtypes WP5390	0.705976	0.985308	0	0	0.824362	0.287021	KRT17
Pluripotent Stem Cell Differentiation Pathway WP2848	0.705976	0.985308	0	0	0.824362	0.287021	GDF5
Rett Syndrome WP4312	0.705976	0.985308	0	0	0.824362	0.287021	HDAC8
Omega 6 Fatty Acids In Senescence WP5424	0.705976	0.985308	0	0	0.824362	0.287021	DPEP2
Hippo Signaling Regulation WP4540	0.710031	0.985308	0	0	0.806761	0.276273	SMAD3;GNAS
Mesodermal Commitment Pathway WP2857	0.710109	0.985308	0	0	0.817817	0.279969	SMAD3;SCHIP1;CEP250
Phosphoinositides Metabolism WP4971	0.713389	0.985308	0	0	0.807146	0.272597	MTMR6
Hepatitis C And Hepatocellular Carcinoma WP3646	0.713389	0.985308	0	0	0.807146	0.272597	SMAD3
Synaptic Signaling Associated With Autism Spectrum Disorder WP4539	0.720614	0.986441	0	0	0.790633	0.259052	DLG4
Photodynamic Therapy Induced AP 1 Survival Signaling WP3611	0.720614	0.986441	0	0	0.790633	0.259052	BMF
Genes Related To Primary Cilium Development Based On CRISPR WP4536	0.740337	0.989122	0	0	0.75907	0.228214	ARL13B;CEP97
Apoptosis Related Network Due To Altered Notch3 Ovarian Cancer WP2864	0.74122	0.989122	0	0	0.744905	0.223068	BEX3
NRP1 Triggered Signaling In Pancreatic Cancer WP5144	0.74122	0.989122	0	0	0.744905	0.223068	SMAD3
Nonalcoholic Fatty Liver Disease WP4396	0.747541	0.989122	0	0	0.768715	0.22367	NDUFA13;NDUFS5;COX6B1
Complement System In Neuronal Development And Plasticity WP5090	0.749821	0.989122	0	0	0.744396	0.214327	C5AR2;MASP1
DNA IR Double Strand Breaks And Cellular Response Via ATM WP3959	0.754106	0.989122	0	0	0.717242	0.202421	MDC1
Macrophage Stimulating Protein MSP Signaling WP5353	0.759005	0.989122	0	0	0.730275	0.201371	WNT10B;SMAD3
Thermogenesis WP4321	0.759005	0.989122	0	0	0.730275	0.201371	GNAS;ADCY7
Oncostatin M Signaling WP2374	0.760308	0.989122	0	0	0.704165	0.192964	OSM
IL18 Signaling WP4754	0.760308	0.989122	0	0	0.704165	0.192964	LCK
DNA Damage Response Only ATM Dependent WP710	0.763487	0.989122	0	0	0.723413	0.19522	WNT10B;SMAD3
Proximal Tubule Transport WP4917	0.766353	0.989122	0	0	0.691555	0.184032	FXYD2
Epithelial To Mesenchymal Transition In Colorectal Cancer WP4239	0.770282	0.989122	0	0	0.739108	0.192906	WNT10B;SMAD3;RBPJ
Pre Implantation Embryo WP3527	0.772246	0.989122	0	0	0.679388	0.175589	GATA2
Complement And Coagulation Cascades WP558	0.772246	0.989122	0	0	0.679388	0.175589	MASP1
Dengue 2 Interactions With Complement And Coagulation Cascades WP3896	0.77799	0.989122	0	0	0.66764	0.167605	MASP1
Markers Of Kidney Cell Lineage WP5236	0.77799	0.989122	0	0	0.66764	0.167605	NPHS1
Oxidative Phosphorylation WP623	0.78359	0.989122	0	0	0.65629	0.160049	NDUFS5
2Q13 Copy Number Variation Syndrome WP5222	0.78359	0.989122	0	0	0.65629	0.160049	IL1RL2
10Q22Q23 Copy Number Variation WP5402	0.794371	0.989643	0	0	0.634707	0.146112	GHITM
Endochondral Ossification WP474	0.799559	0.989643	0	0	0.624438	0.139684	RUNX3
Endochondral Ossification With Skeletal Dysplasias WP4808	0.799559	0.989643	0	0	0.624438	0.139684	RUNX3
Osteoblast Differentiation And Related Diseases WP4787	0.800662	0.989643	0	0	0.666976	0.148279	WNT10B;RBPJ
Cell Cycle WP179	0.808187	0.989643	0	0	0.655604	0.139619	SMAD3;MAD1L1
Ferroptosis WP4313	0.809545	0.989643	0	0	0.604862	0.127797	NCOA4
SARS CoV 2 Innate Immunity Evasion And Cell Immune Response WP5039	0.814351	0.989643	0	0	0.595526	0.122299	SMAD3
AGE RAGE Pathway WP2324	0.814351	0.989643	0	0	0.595526	0.122299	SMAD3
RAC1 PAK1 P38 MMP2 Pathway WP3303	0.823602	0.989643	0	0	0.577689	0.112111	DOK2
Trans Sulfuration One Carbon Metabolism And Related Pathways WP2525	0.828053	0.989643	0	0	0.569165	0.107389	AMT
Sterol Regulatory Element Binding Proteins SREBP Signaling WP1982	0.828053	0.989643	0	0	0.569165	0.107389	NR1H2
Glucocorticoid Receptor Pathway WP2880	0.832393	0.989643	0	0	0.560887	0.102895	DNAJC15
Primary Focal Segmental Glomerulosclerosis FSGS WP2572	0.840746	0.989643	0	0	0.545031	0.0945439	NPHS1
MECP2 And Associated Rett Syndrome WP3584	0.844766	0.989643	0	0	0.537434	0.0906627	SGK1
Ras Signaling WP4223	0.845016	0.989643	0	0	0.640309	0.107828	ZAP70;RALGDS;LAT
TGF Beta Signaling Pathway WP366	0.848231	0.989643	0	0	0.594718	0.0978921	SMAD3;SUMO1
Cytosolic DNA Sensing Pathway WP4655	0.848684	0.989643	0	0	0.530044	0.0869632	ZBP1
Burn Wound Healing WP5055	0.848684	0.989643	0	0	0.530044	0.0869632	SMAD3
Nucleotide Excision Repair In Xeroderma Pigmentosum WP5114	0.852504	0.989643	0	0	0.522855	0.0834357	ERCC6
Primary Ovarian Insufficiency WP5461	0.859791	0.989643	0	0	0.576846	0.0871416	GNAS;ERCC6
Regulatory Circuits Of STAT3 Signaling WP4538	0.863395	0.989643	0	0	0.502406	0.0737947	IFNLR1
Ectoderm Differentiation WP2858	0.865265	0.989643	0	0	0.568305	0.0822449	SCHIP1;HDAC6
Endoderm Differentiation WP2853	0.870542	0.989643	0	0	0.56001	0.0776396	SMAD3;CEP250
DNA IR Damage And Cellular Response Via ATR WP4016	0.873484	0.989643	0	0	0.483491	0.0653997	MDC1
Network Map Of SARS CoV 2 Signaling WP5115	0.884902	0.989643	0	0	0.617138	0.0754625	ZAP70;LCK;PTPN6;CD247
ncRNAs In Wnt Signaling In Hepatocellular Carcinoma WP4336	0.885788	0.989643	0	0	0.460373	0.055833	WNT10B
Clear Cell Renal Cell Carcinoma Pathways WP4018	0.885788	0.989643	0	0	0.460373	0.055833	LDHB
Retinoblastoma Gene In Cancer WP2446	0.891484	0.989643	0	0	0.44962	0.0516466	SUV39H1
GPCRs Class A Rhodopsin Like WP455	0.893671	0.989643	0	0	0.60488	0.067999	ADORA2A;GPR35;GPR68;C5AR2
P53 Transcriptional Gene Network WP4963	0.902041	0.989643	0	0	0.429548	0.0442845	IRF5
Corticotropin Releasing Hormone Signaling WP2355	0.904516	0.989643	0	0	0.424806	0.0426316	GNAS
ADHD And Autism ASD Pathways WP5420	0.906601	0.989643	0	0	0.634566	0.0622211	BECN1;FOLH1;GRM4;ADORA2A;DLG4;ALDH9A1
Sudden Infant Death Syndrome SIDS Susceptibility Pathways WP706	0.908278	0.989643	0	0	0.498152	0.0479246	GATA2;RUNX3
Ciliary Landscape WP4352	0.90972	0.989643	0	0	0.545802	0.0516427	NEK8;USH1C;CEP97
Chemokine Signaling WP3929	0.922229	0.989643	0	0	0.473507	0.0383362	ADCY7;VAV1
Wnt Signaling And Pluripotency WP399	0.924162	0.989643	0	0	0.386394	0.0304742	WNT10B
Pleural Mesothelioma WP5087	0.925813	0.989643	0	0	0.625792	0.0482381	WNT10B;BECN1;SETDB1;LAMA3;LAMC2;MAD1L1;MCU
Primary Ovarian Insufficiency WP5316	0.929907	0.989643	0	0	0.459296	0.0333774	GNAS;ERCC6
Androgen Receptor Network In Prostate Cancer WP2263	0.938209	0.989643	0	0	0.357625	0.02281	SMAD3
Cancer Pathways WP5434	0.943087	0.989643	0	0	0.615307	0.0360552	WNT10B;SMAD3;NCOA4;LAMA3;GNAS;LAMC2;ADCY7;RALGDS
Senescence Associated Secretory Phenotype SASP WP3391	0.944227	0.989643	0	0	0.344782	0.0197866	ANAPC16
Wnt Signaling WP428	0.944227	0.989643	0	0	0.344782	0.0197866	WNT10B
Metapathway Biotransformation Phase I And II WP702	0.946655	0.989643	0	0	0.426021	0.0233549	CYP2R1;KCNAB2
Ciliopathies WP4803	0.947772	0.989643	0	0	0.423658	0.0227258	NEK8;ARL13B
Embryonic Stem Cell Pluripotency Pathways WP3931	0.949659	0.989643	0	0	0.332824	0.0171911	WNT10B
Vitamin D Receptor Pathway WP2877	0.949939	0.989643	0	0	0.41901	0.0215194	PNOC;IRF5
Spinal Cord Injury WP2431	0.952174	0.989643	0	0	0.327149	0.0160328	TNFSF13
Effect Of Omega 3 PUFA On Huntington 39 S Disease Pathways WP5470	0.953384	0.989643	0	0	0.324383	0.0154853	NR1H2
Fragile X Syndrome WP4549	0.955713	0.989643	0	0	0.318989	0.0144494	DLG4
VEGFA VEGFR2 Signaling WP3888	0.961418	0.989643	0	0	0.54306	0.0213672	SET;BIN1;TNFRSF25;PTPN6;CRIP2;GATA2
Alzheimer 39 S Disease WP5124	0.961574	0.989643	0	0	0.447419	0.0175316	WNT10B;BECN1;MCU
Alzheimer 39 S Disease And miRNA Effects WP2059	0.961574	0.989643	0	0	0.447419	0.0175316	WNT10B;BECN1;MCU
Circadian Rhythm Genes WP3594	0.963665	0.989643	0	0	0.387125	0.0143281	ADORA2A;SUV39H1
Cell Lineage Map For Neuronal Differentiation WP5417	0.965727	0.989643	0	0	0.294486	0.0102698	DLG4
Measles Virus Infection WP4630	0.969069	0.989643	0	0	0.285702	0.00897674	TLR9
2Q37 Copy Number Variation Syndrome WP5224	0.969069	0.989643	0	0	0.285702	0.00897674	GPR35
PI3K Akt Signaling WP4172	0.972271	0.989643	0	0	0.459914	0.0129331	LAMA3;OSM;LAMC2;SGK1
Regulation Of Actin Cytoskeleton WP51	0.978402	0.989643	0	0	0.25867	0.00564803	VAV1
Hepatitis B Infection WP4666	0.978949	0.989643	0	0	0.256932	0.00546642	SMAD3
Breast Cancer Pathway WP4262	0.980509	0.989643	0	0	0.251855	0.00495737	WNT10B
Focal Adhesion PI3K Akt mTOR Signaling WP3932	0.983112	0.989643	0	0	0.38394	0.0065392	LAMA3;OSM;LAMC2
Insulin Signaling WP481	0.983291	0.989643	0	0	0.242276	0.00408228	SGK1
MAPK Signaling WP382	0.98643	0.989643	0	0	0.314993	0.0043038	CACNA2D4;PTPN7
Nuclear Receptors Meta Pathway WP2882	0.999682	0.999682	0	0	0.122093	3.88635e-05	DNAJC15

### Sheet: High.vs.Low_hyper_wiki
# Wikipathway enrichment of T12 high- vs low-dose hypermethylated (high-dose > low-dose) promoter DMRs
Term	P.value	Adjusted.P.value	Old.P.value	Old.Adjusted.P.value	Odds.Ratio	Combined.Score	Genes
Gamma Glutamyl Cycle For Glutathione Including Diseases WP4518	0.00304307	0.999599	0	0	16.9802	98.3985	GSS;DPEP1;OPLAH
Striated Muscle Contraction Pathway WP383	0.0176943	0.999599	0	0	3.1875	12.86	MYBPC3;TPM4;TPM3;TCAP;TNNI3;MYL9
Complement Mediated Inflam Of Pulmonary Alveolus In COV19 WP5148	0.0260332	0.999599	0	0	5.65827	20.6435	C3;COLEC11;C5AR1
Estradiol Regulation In Porto Sinusoidal Vascular Disease WP5235	0.0277394	0.999599	0	0	11.31	40.5451	KCNN3;ESR1
Monoamine Transport WP727	0.0306858	0.999599	0	0	3.14615	10.961	TH;TGFB1I1;MAPK14;AGT;SLC6A4
Transcription Factor Regulation In Adipogenesis WP3599	0.0314585	0.999599	0	0	3.77378	13.0538	RXRA;LEP;LPIN1;PCK2
Eicosanoid Synthesis WP167	0.0364516	0.999599	0	0	3.57497	11.8395	DPEP1;PTGDS;PTGS1;PTGES
Proximal Tubule Transport WP4917	0.0382844	0.999599	0	0	2.37987	7.76484	SLC34A3;SLC12A4;SLC7A8;FXYD2;SLC4A2;SLC5A1;AQP1
Somatic Sex Determination WP4814	0.0396529	0.999599	0	0	4.62901	14.9405	WT1;AMH;PTGDS
Hypothesized Pathways In Pathogenesis Of Cardiovascular Disease WP3668	0.0477272	0.999599	0	0	3.23415	9.83911	SMAD3;SERPINE1;MAPK14;ENG
Mammalian Disorder Of Sexual Development WP4842	0.0477272	0.999599	0	0	3.23415	9.83911	WT1;PTGDS;INSL3;AMH
Genetic Causes Of Porto Sinusoidal Vascular Disease WP5269	0.0529884	0.999599	0	0	2.65386	7.79619	DGUOK;COX4I2;KCNN3;CXXC5;ESR1
Melatonin Metabolism And Effects WP3298	0.0529884	0.999599	0	0	2.65386	7.79619	PER3;CYP2D6;MTNR1B;ECE1;CSNK1E
Vitamin B6 Dependent And Responsive Disorders WP4228	0.0540807	0.999599	0	0	6.78527	19.7945	PNPO;ALPI
Glial Cell Differentiation WP2276	0.0540807	0.999599	0	0	6.78527	19.7945	MAG;MBP
Sleep Regulation WP3591	0.058336	0.999599	0	0	2.5733	7.31213	PER3;TH;MTNR1B;PTGDS;SLC29A1
1Q21 1 Copy Number Variation Syndrome WP4905	0.0607134	0.999599	0	0	2.95261	8.272	PRKAG2;PRKAG3;TJP3;TJP2
Disorders Of Bile Acid Synthesis And Biliary Transport WP5176	0.0753721	0.999599	0	0	2.71611	7.02201	HSD3B7;ACOX2;ABCB4;SLC51A
2Q37 Copy Number Variation Syndrome WP5224	0.0774889	0.999599	0	0	1.64604	4.20994	NEU4;GMEB1;MAP1LC3A;CYTH4;AQP12B;GPR35;OR6B2;GAL3ST2;OTOS;ANKMY1;CYTH1;RBM44
Sphingolipid Pathway WP1422	0.0833089	0.999599	0	0	2.61151	6.49012	CERS3;ACER1;CERS5;GAL3ST1
Farnesoid X Receptor Pathway WP2879	0.0860423	0.999599	0	0	3.1816	7.80419	RXRA;ABCB4;IP6K3
Cholestasis WP5238	0.0860423	0.999599	0	0	3.1816	7.80419	RXRA;ABCB4;TJP2
Sterol Regulatory Element Binding Proteins SREBP Signaling WP1982	0.088996	0.999599	0	0	1.91803	4.64003	SEC13;SAR1B;PRKAG2;PRKACA;LPIN1;PRKAG3;SEC31B
Eicosanoid Metabolism Via Cyclooxygenases COX WP4719	0.0916369	0.999599	0	0	2.51465	6.00982	ACOX2;PTGDS;PTGS1;PTGES
Ether Lipid Biosynthesis WP5275	0.0972119	0.999599	0	0	2.99429	6.97927	ARSA;GAL3ST1;LPIN1
13Q12 12 Copy Number Variation WP5406	0.100344	0.999599	0	0	2.42471	5.57478	LINGO1;MAG;DAG1;C1QTNF9
TGF Beta Receptor Signaling In Skeletal Dysplasias WP4816	0.103011	0.999599	0	0	1.95946	4.4537	TGIF1;SMAD3;SERPINE1;ADAMTSL2;LEFTY2;ENG
Thyroid Stimulating Hormone TSH Signaling WP2032	0.103011	0.999599	0	0	1.95946	4.4537	SRC;CDK4;GNA12;MAPK14;RAP1GAP;GNAI2
Acquired Partial Lipodystrophy Barraquer Simons Syndrome WP5104	0.10381	0.999599	0	0	4.24012	9.60467	C3;ICMT
Liver X Receptor Pathway WP2874	0.10381	0.999599	0	0	4.24012	9.60467	RXRA;NR1H3
Nicotine Effect On Dopaminergic Neurons WP1602	0.108932	0.999599	0	0	2.82779	6.2693	TH;PPP1R1B;PRKACA
Glycosphingolipid Metabolism WP5292	0.108932	0.999599	0	0	2.82779	6.2693	ARSA;NEU4;GAL3ST1
1P36 Copy Number Variation Syndrome WP5345	0.115432	0.999599	0	0	1.64429	3.55013	SMAD3;PERM1;MXRA8;ANKRD65;PRKCZ;ESR1;FAAP20;TAS1R3;NADK
Vitamin D In Inflammatory Diseases WP4482	0.121165	0.999599	0	0	2.67881	5.65392	SMAD3;RXRA;MAPK14
Serotonin Transporter Activity WP1455	0.122356	0.999599	0	0	3.76879	7.91755	TGFB1I1;SLC6A4
GABA Metabolism Aka GHB WP4157	0.122356	0.999599	0	0	3.76879	7.91755	DPEP1;ABAT
Omega 6 Fatty Acids In Senescence WP5424	0.127612	0.999599	0	0	1.97381	4.0636	SERPINE1;DPEP1;PTGDS;PTGS1;PTGES
Allograft Rejection WP2328	0.128675	0.999599	0	0	1.65713	3.39788	C3;CD40;BHMT2;PRKCZ;MICA;HLA-DPA1;C2;C1QC
Roles Of Ceramides In Development Of Insulin Resistance WP5181	0.133871	0.999599	0	0	2.54474	5.11715	PRKCZ;CPT1B;PRKAG3
Complement Activation WP545	0.133871	0.999599	0	0	2.54474	5.11715	C3;C2;C1QC
Estrogen Signaling WP712	0.133871	0.999599	0	0	2.54474	5.11715	MAPK14;PRKACA;ESR1
Complement System In Neuronal Development And Plasticity WP5090	0.13692	0.999599	0	0	1.57615	3.13394	C3;COLEC11;AXL;C5AR1;MBP;PRKCZ;CX3CL1;C2;C1QC
Alanine And Aspartate Metabolism WP106	0.141621	0.999599	0	0	3.39173	6.62949	GPT;ABAT
TGFB Smad Signaling WP5382	0.141621	0.999599	0	0	3.39173	6.62949	SMAD3;SERPINE1
Follicle Stimulating Hormone FSH Signaling WP2035	0.147014	0.999599	0	0	2.42343	4.64627	SRC;MAPK14;PRKACA
Krebs Cycle Disorders WP4236	0.161467	0.999599	0	0	3.08323	5.62214	GPT;PCK2
Dopamine Metabolism WP2436	0.161467	0.999599	0	0	3.08323	5.62214	TH;PRKACA
PPAR Alpha Pathway WP2878	0.17445	0.999599	0	0	2.21246	3.86322	RXRA;CDK4;NR1H3
PPAR Signaling WP3942	0.177582	0.999599	0	0	1.64254	2.83885	RXRA;ACOX2;ME1;NR1H3;CPT1B;PCK2
TGF Beta Receptor Signaling WP560	0.181362	0.999599	0	0	1.73157	2.95624	TGIF1;SMAD3;SERPINE1;LEFTY2;ENG
Abnormal Ca Handling And Effects On Muscle Contraction In DMD WP5343	0.181769	0.999599	0	0	2.82615	4.81863	DAG1;ATP2A1
Sulfatase And Aromatase Pathway WP5368	0.181769	0.999599	0	0	2.82615	4.81863	HSD17B1;ESR1
Oxidative Damage Response WP3941	0.181895	0.999599	0	0	1.88509	3.2128	TNK2;C5AR1;C2;C1QC
Adipogenesis WP236	0.19547	0.999599	0	0	1.40339	2.29082	SMAD3;RXRA;LEP;SERPINE1;EBF1;NR1H3;HNF1A;LPIN1;AGT;PCK2
OSX And miRNAs In Tooth Development WP3971	0.202415	0.999599	0	0	2.60861	4.16708	HNF1A;SP7
COVID 19 Adverse Outcome Pathway WP4891	0.202415	0.999599	0	0	2.60861	4.16708	CSF3;AGT
Interactions Of Natural Killer Cells In Pancreatic Cancer WP5092	0.203167	0.999599	0	0	2.03525	3.24364	NCR1;MICA;MICB
Angiotensin II Receptor Type 1 Pathway WP5036	0.203167	0.999599	0	0	2.03525	3.24364	SMAD3;IL11RA;AGT
Androgen Receptor Signaling WP138	0.211116	0.999599	0	0	1.48505	2.30977	TGIF1;SMAD3;SRC;TGFB1I1;LIMK2;NCOA4;PAK6
Hedgehog Signaling WP4249	0.216819	0.999599	0	0	1.7398	2.65962	HHIP;PTCH2;CSNK1E;PRKACA
Lipid Metabolism Pathway WP3965	0.217912	0.999599	0	0	1.95687	2.98161	PRKAG2;PRKACA;PRKAG3
Orexin Receptor Pathway WP5094	0.219235	0.999599	0	0	1.46664	2.22579	MAPK7;TH;LEP;CCK;MAPK14;PRKCZ;CAMKK2
Complement And Coagulation Cascades WP558	0.2211	0.999599	0	0	1.60054	2.41545	C3;SERPINE1;C5AR1;C2;C1QC
15Q11Q13 Copy Number Variation WP5407	0.2211	0.999599	0	0	1.60054	2.41545	STX1B;EID3;NSMCE1;TJP3;TJP2
Familial Hyperlipidemia Type 2 WP5109	0.223305	0.999599	0	0	2.42215	3.63134	PCSK9;LCAT
NAD Metabolism WP3644	0.223305	0.999599	0	0	2.42215	3.63134	SIRT2;NADK
Affected Pathways In Duchenne Muscular Dystrophy WP5356	0.230355	0.999599	0	0	1.49714	2.19799	SMAD3;TRPC3;SERPINE1;DAG1;ATP2A1;CACNA1F
Dengue 2 Interactions With Complement And Coagulation Cascades WP3896	0.231425	0.999599	0	0	1.57082	2.29889	C3;SERPINE1;C5AR1;C2;C1QC
Oligodendrocyte Differentiation Leading To Myelin For CNS WP4304	0.232868	0.999599	0	0	1.88429	2.74594	MAG;MBP;SOX10
Nonalcoholic Fatty Liver Disease WP4396	0.240862	0.999599	0	0	1.30588	1.85896	RXRA;NDUFA3;LEP;COX4I2;PRKAG2;NDUFS2;NR1H3;COX6A2;SDHB;COX7A1;PRKAG3
TROP2 Regulatory Signaling WP5300	0.24103	0.999599	0	0	1.65476	2.35445	ACVRL1;SRC;CDK4;CHEK1
Degradation Pathway Of Sphingolipids Including Diseases WP4153	0.244345	0.999599	0	0	2.26056	3.18552	ARSA;NEU4
Metabolic Pathway Of LDL HDL And TG Including Diseases WP4522	0.244345	0.999599	0	0	2.26056	3.18552	PCSK9;LCAT
Canonical And Non Canonical TGF B Signaling WP3874	0.244345	0.999599	0	0	2.26056	3.18552	SMAD3;MAPK14
Prostaglandin And Leukotriene Metabolism In Senescence WP5122	0.248	0.999599	0	0	1.8169	2.53335	PTGDS;PTGS1;PTGES
16P11 2 Distal Deletion Syndrome WP4950	0.248	0.999599	0	0	1.8169	2.53335	C3;RAB4A;ATP2A1
Non Genomic Actions Of 1 25 Dihydroxyvitamin D3 WP4341	0.248958	0.999599	0	0	1.45421	2.02203	CD40;MAPK7;RXRA;NOD2;MAPK14;PRKCZ
GLP 1 Secretion From Intestine To Portal Vein WP5446	0.249376	0.999599	0	0	4.23721	5.88461	SLC5A1
COVID 19 And Endothelial Cell Senescence WP5256	0.249376	0.999599	0	0	4.23721	5.88461	IL17RC
Genes Associated With The Development Of Rheumatoid Arthritis WP5033	0.265456	0.999599	0	0	2.11916	2.81065	CD40;PHF19
Microtubule Cytoskeleton Regulation WP2038	0.27838	0.999599	0	0	1.54169	1.97147	NTRK1;SRC;TESK2;PRKACA
Energy Metabolism WP1541	0.27838	0.999599	0	0	1.54169	1.97147	RXRA;PRKAG2;MAPK14;PRKAG3
Mammary Gland Development Pregnancy And Lactation Stage 3 Of 4 WP2817	0.278661	0.999599	0	0	1.69559	2.16656	PNCK;TPM3;ESR1
Cardiomyocyte Signaling Converging On Titin WP5344	0.278661	0.999599	0	0	1.69559	2.16656	TCAP;PRKACA;CRYAB
Fluoropyrimidine Activity WP1601	0.278661	0.999599	0	0	1.69559	2.16656	UCK1;SLC29A1;CES2
Oxidative Stress Response WP408	0.278661	0.999599	0	0	1.69559	2.16656	NFIX;NOX5;MAPK14
Overview Of Nanoparticle Effects WP3287	0.286564	0.999599	0	0	1.9944	2.49259	ITGAD;PTGS1
Glutathione Metabolism WP100	0.286564	0.999599	0	0	1.9944	2.49259	GSS;OPLAH
Small Ligand GPCRs WP247	0.286564	0.999599	0	0	1.9944	2.49259	MTNR1B;PTAFR
Amino Acid Metabolism Pathway Excerpt His Catabolism Extension WP4661	0.291234	0.999599	0	0	3.38959	4.18149	GPT2
Let 7 Inhibition Of ES Cell Reprogramming WP3299	0.291234	0.999599	0	0	3.38959	4.18149	POU5F1
ROBO4 And VEGF Signaling Crosstalk WP3943	0.291234	0.999599	0	0	3.38959	4.18149	SRC
Vitamin A1 And A5 X Pathways WP5397	0.291234	0.999599	0	0	3.38959	4.18149	RXRA
Arylamine Metabolism WP694	0.291234	0.999599	0	0	3.38959	4.18149	SULT1A2
Prostaglandin And Leukotriene Metabolism In Senescence WP5321	0.294127	0.999599	0	0	1.64081	2.00793	PTGDS;PTGS1;PTGES
Hippo Signaling Regulation WP4540	0.305513	0.999599	0	0	1.30478	1.54715	NTRK1;SMAD3;PRKAG2;PRKACA;PRKCZ;PRKAG3;GNAI2
Ca Mediated T Cell Apoptosis Inclusion Body Myositis WP5142	0.307603	0.999599	0	0	1.8835	2.22054	CAPN2;ATP2A1
Oxysterols Derived From Cholesterol WP4545	0.316553	0.999599	0	0	1.44305	1.65989	HSD3B7;ACOX2;UGT3A1;ESR1
AMP Activated Protein Kinase Signaling WP1403	0.317939	0.999599	0	0	1.36755	1.56707	LEP;PRKAG2;CPT1B;PRKAG3;CAMKK2
Focal Adhesion WP306	0.318175	0.999599	0	0	1.18595	1.3581	SRMS;TNXB;SRC;TNK2;TESK2;PARVB;MYL5;ZYX;CAPN2;COL4A6;PAK6;MYL9;BCAR1
Host Pathogen Interaction Of Human Coronaviruses MAPK Signaling WP4877	0.325186	0.999599	0	0	1.5412	1.73132	IFITM3;IFITM2;MAPK14
17P13 3 YWHAE Copy Number Variation WP5376	0.328515	0.999599	0	0	1.78427	1.9862	TH;DCTN1
SARS CoV 2 And ACE2 Receptor Molecular Mechanisms WP4883	0.330759	0.999599	0	0	2.82451	3.12493	AGT
Hfe Effect On Hepcidin Production WP3924	0.330759	0.999599	0	0	2.82451	3.12493	TMPRSS6
LDLRAD4 And What We Know About It WP4904	0.330759	0.999599	0	0	2.82451	3.12493	LDLRAD4
Integrin Mediated Cell Adhesion WP185	0.332689	0.999599	0	0	1.26293	1.38992	MAPK7;ITGAD;SRC;CAPN2;ZYX;PAK6;BCAR1
Acute Viral Myocarditis WP4298	0.336808	0.999599	0	0	1.28792	1.40157	DFFA;SRC;DAG1;CASP2;NOD2;MICA
Cardiac Progenitor Differentiation WP2406	0.342242	0.999599	0	0	1.38401	1.48398	MESP2;TNNI3;MAPK14;POU5F1
Spinal Cord Injury WP2431	0.345161	0.999599	0	0	1.2223	1.30021	MAG;CDK4;LEP;MBP;CSPG4;LILRB3;KLK8;AQP1
Primary Ovarian Insufficiency WP5461	0.347373	0.999599	0	0	1.20191	1.27084	SYCE1;AIRE;WT1;SALL4;HSD17B1;MEIOB;AMH;CCDC185;ESR1
Synthesis Of Ceramides And 1 Deoxyceramides WP5194	0.34925	0.999599	0	0	1.69497	1.78305	CERS3;CERS5
Methionine De Novo And Salvage Pathway WP3580	0.34925	0.999599	0	0	1.69497	1.78305	ADI1;ODC1
Progeria Associated Lipodystrophy WP5103	0.34925	0.999599	0	0	1.69497	1.78305	SMAD3;ICMT
NAD Biosynthetic Pathways WP3645	0.34925	0.999599	0	0	1.69497	1.78305	QPRT;SIRT2
Glucocorticoid Receptor Pathway WP2880	0.351459	0.999599	0	0	1.30423	1.36378	SEC14L1;RXRA;TSC22D3;SCNN1A;POU5F1
Parkinson 39 S Disease Pathway WP2371	0.356237	0.999599	0	0	1.45298	1.49971	TH;CASP2;MAPK14
Nuclear Receptors WP170	0.356237	0.999599	0	0	1.45298	1.49971	RXRA;NR1H3;ESR1
NAD Biosynthesis II From Tryptophan WP2485	0.368082	0.999599	0	0	2.42088	2.41954	QPRT
Phase I Biotransformations Non P450 WP136	0.368082	0.999599	0	0	2.42088	2.41954	CES2
Mitochondrial Complex II Assembly WP4920	0.368082	0.999599	0	0	2.42088	2.41954	SDHB
Non Classical Role Of Vitamin D WP5133	0.368082	0.999599	0	0	2.42088	2.41954	AGT
FTO Obesity Variant Mechanism WP3407	0.368082	0.999599	0	0	2.42088	2.41954	ARID5B
Cell Differentiation Index WP2029	0.368082	0.999599	0	0	2.42088	2.41954	LEFTY2
Effects Of Nitric Oxide WP1995	0.368082	0.999599	0	0	2.42088	2.41954	HBA1
Hunger And Satiety WP5445	0.368082	0.999599	0	0	2.42088	2.41954	LEP
Peptide GPCRs WP24	0.373908	0.999599	0	0	1.26516	1.2446	CCKAR;GALR3;AVPR2;C5AR1;SSTR3
Physiological And Pathological Hypertrophy Of The Heart WP1528	0.390013	0.999599	0	0	1.54072	1.4507	MAPK14;AGT
Hippocampal Synaptogenesis And Neurogenesis WP5231	0.390013	0.999599	0	0	1.54072	1.4507	MAPK14;CAMKK2
Angiogenesis WP1539	0.390013	0.999599	0	0	1.54072	1.4507	SRC;MAPK14
EGF EGFR Signaling WP437	0.39405	0.999599	0	0	1.13796	1.05976	MAPK7;SRC;SH2D2A;TNK2;LIMK2;CBLC;PEBP1;MAPK14;PRKCZ;BCAR1
Epithelial To Mesenchymal Transition In Colorectal Cancer WP4239	0.401633	0.999599	0	0	1.13032	1.03109	CLDN6;CLDN11;SMAD3;CLDN15;CLDN9;COL4A6;COL4A5;PKP1;MAPK14;CRB3
Somitogenesis In The Context Of Spondylocostal Dysostosis WP4785	0.403326	0.999599	0	0	2.11816	1.92331	MESP2
Acetaminophen In Analgesia And Antipyresis WP5444	0.403326	0.999599	0	0	2.11816	1.92331	PTGS1
Tgif Disruption Of Shh Signaling WP3674	0.403326	0.999599	0	0	2.11816	1.92331	TGIF1
Nod Like Receptor NLR Signaling WP288	0.403326	0.999599	0	0	2.11816	1.92331	CD40
Methylation Pathways WP704	0.403326	0.999599	0	0	2.11816	1.92331	NNMT
Relationship Between Inflammation COX 2 And EGFR WP4483	0.409966	0.999599	0	0	1.47365	1.31403	SRC;ESR1
Differentiation Of White And Brown Adipocyte WP2895	0.409966	0.999599	0	0	1.47365	1.31403	LEP;HSPB7
S1P Receptor Signal Transduction WP26	0.409966	0.999599	0	0	1.47365	1.31403	MAPK7;GNAI2
MET In Type 1 Papillary Renal Cell Carcinoma WP4205	0.419168	0.999599	0	0	1.23263	1.07175	SRC;RPL11;PAK6;INSL3
Sphingolipid Metabolism Integrated Pathway WP4726	0.429592	0.999599	0	0	1.41217	1.19317	CERS3;CERS5
10Q11 21Q11 23 Copy Number Variation Syndrome WP5352	0.431831	0.999599	0	0	1.21056	1.01653	ARHGAP22;C10ORF71;MYO1C;C10ORF53
Vitamin A And Carotenoid Metabolism WP716	0.432627	0.999599	0	0	1.27102	1.06496	RXRA;RDH5;DHRS3
Interleukin 1 Induced Activation Of NF kB WP3656	0.436605	0.999599	0	0	1.8827	1.56025	PRKCZ
Type III Interferon Signaling WP2113	0.436605	0.999599	0	0	1.8827	1.56025	IFNL3
Lipid Particles Composition WP3601	0.436605	0.999599	0	0	1.8827	1.56025	LCAT
Neurotransmitter Disorders WP4220	0.436605	0.999599	0	0	1.8827	1.56025	TH
TCA Cycle In Senescence WP5050	0.436605	0.999599	0	0	1.8827	1.56025	ME1
Leptin And Adiponectin WP3934	0.436605	0.999599	0	0	1.8827	1.56025	LEP
Vitamin D Metabolism WP1531	0.436605	0.999599	0	0	1.8827	1.56025	RXRA
Steroid Biosynthesis WP496	0.436605	0.999599	0	0	1.8827	1.56025	HSD17B1
Aspirin And miRNAs WP4707	0.436605	0.999599	0	0	1.8827	1.56025	PTGS1
Complement System WP2806	0.437429	0.999599	0	0	1.1426	0.944749	C3;CD40;C5AR1;PRKACA;C2;GNAI2
Metapathway Biotransformation Phase I And II WP702	0.443032	0.999599	0	0	1.08402	0.882517	NNMT;GAL3ST1;CYP2D6;GSTCD;GSS;KCNAB2;GAL3ST2;KCNAB3;CHST5;SULT1A2;GSTM5
Circadian Rhythm Genes WP3594	0.446051	0.999599	0	0	1.0762	0.868838	NTRK1;PER3;TH;MTNR1B;CDK4;LEP;SERPINE1;CRX;NR1H3;CSNK1E;PTGDS;SLC6A4
Renin Angiotensin Aldosterone System RAAS WP4756	0.447538	0.999599	0	0	1.23995	0.996915	ATF6B;CALML4;AGT
Vasopressin Regulated Water Reabsorption WP5085	0.447538	0.999599	0	0	1.23995	0.996915	DCTN1;AVPR2;PRKACA
Integrated Cancer Pathway WP1971	0.447538	0.999599	0	0	1.23995	0.996915	SMAD3;CDK4;CHEK1
Notch Signaling WP268	0.447538	0.999599	0	0	1.23995	0.996915	RBPJL;KAT2A;CTBP1
FGFR3 Signal Chondrocyte Proliferation Terminal Differentiation WP4767	0.448866	0.999599	0	0	1.35562	1.08589	NPR2;MAPK14
Intracellular Trafficking Proteins Involved In CMT Neuropathy WP4856	0.448866	0.999599	0	0	1.35562	1.08589	RAB4A;SH3TC2
Gastric Cancer Network 1 WP2361	0.448866	0.999599	0	0	1.35562	1.08589	ESM1;KIF15
Angiopoietin Like Protein 8 Regulatory Pathway WP3915	0.456273	0.999599	0	0	1.09339	0.857947	MAPK7;RXRA;EXOC7;CBLC;PRKAG2;NR1H3;MAPK14;PRKAG3
TGF Beta Signaling Pathway WP366	0.456273	0.999599	0	0	1.09339	0.857947	TGIF1;SMAD3;TERT;SRC;TGFB1I1;LIMK2;MAPK14;BCAR1
TYROBP Causal Network In Microglia WP3945	0.456918	0.999599	0	0	1.16869	0.915378	C3;CAPG;TCIRG1;C1QC
Prostaglandin Synthesis And Regulation WP98	0.462289	0.999599	0	0	1.21037	0.933878	PTGDS;PTGS1;PTGES
15Q25 Copy Number Variation WP5408	0.462289	0.999599	0	0	1.21037	0.933878	NMB;AGAP2;ALPK3
Nephrotic Syndrome WP4758	0.462289	0.999599	0	0	1.21037	0.933878	WT1;COL4A5;SYNPO
Vitamin D Receptor Pathway WP2877	0.464574	0.999599	0	0	1.06527	0.816673	COLEC11;KRTAP10-2;ORM1;CD40;RXRA;TRPV6;CYP2D6;SALL4;KRTAP10-9;ALPI;HNF1A
Nanoparticle Mediated Activation Of Receptor Signaling WP2643	0.467766	0.999599	0	0	1.30341	0.990313	SRC;MAPK14
Eicosanoid Metabolism Via Lipooxygenases LOX WP4721	0.467766	0.999599	0	0	1.30341	0.990313	ACOX2;DPEP1
Sphingolipid Metabolism In Senescence WP5121	0.467766	0.999599	0	0	1.30341	0.990313	TERT;CDK4
Induction Of Autophagy And TLR Signaling By Graphene Oxide WP5336	0.46803	0.999599	0	0	1.69434	1.28638	MAP1LC3A
Gene Regulatory Network Modeling Somitogenesis WP2854	0.46803	0.999599	0	0	1.69434	1.28638	MESP2
Autosomal Recessive Osteopetrosis Pathways WP4788	0.46803	0.999599	0	0	1.69434	1.28638	TCIRG1
PTF1A Related Regulatory Pathway WP4147	0.46803	0.999599	0	0	1.69434	1.28638	RBPJL
NPHP1 Deletion Syndrome WP5399	0.46803	0.999599	0	0	1.69434	1.28638	BCAR1
Glyoxylate Metabolism WP5166	0.46803	0.999599	0	0	1.69434	1.28638	DAO
Nucleotide GPCRs WP80	0.46803	0.999599	0	0	1.69434	1.28638	P2RY6
ATR Signaling WP3875	0.46803	0.999599	0	0	1.69434	1.28638	CHEK1
Lung Fibrosis WP3624	0.469322	0.999599	0	0	1.14882	0.869044	CSF3;TERT;ELN;MUC5B
Envelope Proteins And Potential Roles In EDMD Physiopathology WP4535	0.476865	0.999599	0	0	1.18216	0.875412	SUN1;SMAD3;PLEC
Primary Ovarian Insufficiency WP5316	0.47726	0.999599	0	0	1.05911	0.783414	SYCE1;AIRE;WT1;SALL4;SERPINE1;MEIOB;INSL3;AMH;ESR1;POU5F1
Nuclear Receptors Meta Pathway WP2882	0.486257	0.999599	0	0	1.03046	0.742979	SRC;ABCB4;TSC22D3;NR1H3;SLC5A1;ESR1;POU5F1;SLC6A4;DNAJB1;SLC6A7;SEC14L1;RXRA;CDK4;SCNN1A;ME1;CES2;IP6K3;GSTM5
RAS And Bradykinin Pathways In COVID 19 WP4969	0.486273	0.999599	0	0	1.25507	0.904883	SERPINE1;AGT
Cannabinoid Receptor Signaling WP3869	0.486273	0.999599	0	0	1.25507	0.904883	PRKACA;MAPK14
Octadecanoid Formation From Linoleic Acid WP5324	0.497704	0.999599	0	0	1.54023	1.0747	PTGS1
Enterohepatic Circulation Of Bile Acids WP5396	0.497704	0.999599	0	0	1.54023	1.0747	SLC51A
Biomarkers For Urea Cycle Disorders WP4583	0.497704	0.999599	0	0	1.54023	1.0747	GPT
Gastric Acid Production WP2596	0.497704	0.999599	0	0	1.54023	1.0747	CCK
Valproic Acid Pathway WP3871	0.497704	0.999599	0	0	1.54023	1.0747	ABAT
Irinotecan Pathway WP229	0.497704	0.999599	0	0	1.54023	1.0747	CES2
GPR143 In Melanocytes And Retinal Pigment Epithelium Cells WP4941	0.504374	0.999599	0	0	1.21018	0.828292	SERPINF1;PRKACA
Matrix Metalloproteinases WP129	0.504374	0.999599	0	0	1.21018	0.828292	BSG;TIMP4
Autophagy WP4923	0.504374	0.999599	0	0	1.21018	0.828292	PRKAG2;PRKAG3
AGE RAGE Pathway WP2324	0.505866	0.999599	0	0	1.09306	0.744901	SMAD3;SRC;MAPK14;PRKCZ
Hepatitis C And Hepatocellular Carcinoma WP3646	0.51943	0.999599	0	0	1.10488	0.723724	SMAD3;HNF1A;MAPK14
Fragile X Syndrome WP4549	0.524193	0.999599	0	0	1.03116	0.666019	SRC;TECR;DAG1;AGAP2;ABAT;PRKACA;RAP1GAP
ncRNAs Involved In STAT3 Signaling In Hepatocellular Carcinoma WP4337	0.525724	0.999599	0	0	1.4118	0.907761	IL11RA
BMP2 WNT4 FOXO1 Pathway Primary Endometrial Stromal Cell Diff WP3876	0.525724	0.999599	0	0	1.4118	0.907761	LEFTY2
Methionine Metabol To Sulfur Amino As And Related Disorders WP4292	0.525724	0.999599	0	0	1.4118	0.907761	GNMT
Mammary Gland Development Pathway Puberty Stage 2 Of 4 WP2814	0.525724	0.999599	0	0	1.4118	0.907761	ESR1
Cell Type Dependent Selectivity Of CCK2R Signaling WP3679	0.525724	0.999599	0	0	1.4118	0.907761	CCK
Nitric Oxide Metabolism In Cystic Fibrosis WP4947	0.525724	0.999599	0	0	1.4118	0.907761	DDAH2
Ganglio Series Sphingolipid Metabolism WP5299	0.525724	0.999599	0	0	1.4118	0.907761	NEU4
Disorders Of Galactose Metabolism WP5173	0.525724	0.999599	0	0	1.4118	0.907761	SLC5A1
Ganglio Sphingolipid Metabolism WP1423	0.525724	0.999599	0	0	1.4118	0.907761	ST6GALNAC6
Familial Hyperlipidemia Type 3 WP5110	0.525724	0.999599	0	0	1.4118	0.907761	LCAT
Lactate Shuttle In Glial Cells WP5314	0.525724	0.999599	0	0	1.4118	0.907761	SLC16A3
Leukotriene Metabolic Pathway WP5171	0.525724	0.999599	0	0	1.4118	0.907761	DPEP1
Aerobic Glycolysis Augmented WP4628	0.525724	0.999599	0	0	1.4118	0.907761	GPT
Estrogen Receptor Pathway WP2881	0.525724	0.999599	0	0	1.4118	0.907761	ESR1
Vitamin B12 Disorders WP4271	0.525724	0.999599	0	0	1.4118	0.907761	CD320
Purine Metabolism WP4792	0.525724	0.999599	0	0	1.4118	0.907761	DGUOK
Neuroinflammation WP4919	0.525724	0.999599	0	0	1.4118	0.907761	MAPK14
Selenium Micronutrient Network WP15	0.527196	0.999599	0	0	1.04571	0.669447	SERPINE1;PNPO;SAA2;HBA1;PTGS1
NRF2 Pathway WP2884	0.531365	0.999599	0	0	1.01892	0.644266	DNAJB1;SLC6A7;RXRA;ME1;SLC5A1;CES2;GSTM5;SLC6A4
White Fat Cell Differentiation WP4149	0.539307	0.999599	0	0	1.12938	0.697359	EBF1;NR1H3
Pregnane X Receptor Pathway WP2876	0.539307	0.999599	0	0	1.12938	0.697359	RXRA;SRC
Prion Disease Pathway WP3995	0.539307	0.999599	0	0	1.12938	0.697359	RXRA;EBF1
Trans Sulfuration One Carbon Metabolism And Related Pathways WP2525	0.541244	0.999599	0	0	1.04244	0.639939	DMGDH;BHMT2;GSS;GNMT
Synaptic Vesicle Pathway WP2267	0.546736	0.999599	0	0	1.05873	0.639252	STX1B;ATP1A2;SLC6A4
Female Steroid Hormones In Cardiomyocyte Energy Metabolism WP5318	0.552182	0.999599	0	0	1.30313	0.773903	ESR1
H19 Rb E2F1 And CDK Beta Catenin In Colorectal Cancer WP3969	0.552182	0.999599	0	0	1.30313	0.773903	CDK4
Serotonin And Anxiety Related Events WP3944	0.552182	0.999599	0	0	1.30313	0.773903	HTR2C
Kennedy Pathway From Sphingolipids WP3933	0.552182	0.999599	0	0	1.30313	0.773903	PTDSS2
Disorders Of Fructose Metabolism WP5178	0.552182	0.999599	0	0	1.30313	0.773903	SLC5A1
Codeine And Morphine Metabolism WP1604	0.552182	0.999599	0	0	1.30313	0.773903	CYP2D6
Riboflavin And CoQ Disorders WP5037	0.552182	0.999599	0	0	1.30313	0.773903	SLC52A1
6Q16 Copy Number Variation WP5400	0.552182	0.999599	0	0	1.30313	0.773903	LEP
Nuclear Receptors In Lipid Metabolism And Toxicity WP299	0.556122	0.999599	0	0	1.09289	0.641272	ABCB4;NR1H3
Type I Collagen Synthesis Osteogenesis Imperfecta WP4786	0.556122	0.999599	0	0	1.09289	0.641272	SERPINF1;SP7
Alpha 6 Beta 4 Signaling WP244	0.556122	0.999599	0	0	1.09289	0.641272	SRC;MAPK14
MAPK Cascade WP422	0.556122	0.999599	0	0	1.09289	0.641272	MBP;MAPK14
Netrin UNC5B Signaling WP4747	0.560043	0.999599	0	0	1.03707	0.601234	SRC;AGAP2;MAPK14
Leptin Signaling WP2034	0.564094	0.999599	0	0	1.01122	0.578957	SRC;LEP;MAPK14;ESR1
5Q35 Copy Number Variation WP5380	0.571934	0.999599	0	0	0.986562	0.551223	SRC;MYO7B;CDHR5;COX7A1;PFN3;GNAI2
Leukocyte Intrinsic Hippo Pathway Functions WP4542	0.572497	0.999599	0	0	1.05868	0.590477	RAB13;MAPK14
Purinergic Signaling WP4900	0.572497	0.999599	0	0	1.05868	0.590477	P2RY6;GNAI2
NRP1 Triggered Signaling In Pancreatic Cancer WP5144	0.573111	0.999599	0	0	1.01628	0.565736	SMAD3;SRC;BCAR1
Kit Receptor Signaling WP304	0.573111	0.999599	0	0	1.01628	0.565736	GRB7;SRC;MAPK14
Primary Focal Segmental Glomerulosclerosis FSGS WP2572	0.575281	0.999599	0	0	0.996294	0.550847	WT1;DAG1;COL4A5;SYNPO
Mammary Gland Development Pathway Embryonic Development Stg 1/4 WP2813	0.577165	0.999599	0	0	1.20999	0.665043	TERT
Biosynth Of Tetrahydrobiopterin And Phenylalanine Catabolism WP4156	0.577165	0.999599	0	0	1.20999	0.665043	TH
RIOK1 And RIOK2 In EGFR And PI3K Mediated Tumorigenesis WP3873	0.577165	0.999599	0	0	1.20999	0.665043	RPL11
Glycine Metabolism Including IMDs WP5028	0.577165	0.999599	0	0	1.20999	0.665043	PNPO
Familial Hyperlipidemia Type 5 WP5112	0.577165	0.999599	0	0	1.20999	0.665043	LCAT
Biogenic Amine Synthesis WP550	0.577165	0.999599	0	0	1.20999	0.665043	TH
Amino Acid Metabolism WP3925	0.578012	0.999599	0	0	0.984653	0.539747	AOC3;TH;GPT2;GSS;ODC1
CAMKK2 Pathway WP4874	0.580955	0.999599	0	0	0.977024	0.530604	CYB5R3;MAP1LC3A;TRPV4;AQP1;PCK2;CAMKK2
Phosphodiesterases In Neuronal Function WP4222	0.585935	0.999599	0	0	0.996297	0.532567	PPP1R1B;PDE6B;PRKACA
Vitamin B12 Metabolism WP1533	0.585935	0.999599	0	0	0.996297	0.532567	SERPINE1;SAA2;HBA1
IL1 Signaling WP195	0.585935	0.999599	0	0	0.996297	0.532567	HSPB2;MAPK14;PRKCZ
Thyroid Hormones And Peripheral Downstream Signaling Effects WP4746	0.597508	0.999599	0	0	0.962172	0.495506	RXRA;PAX8;SRC;PRKACA;MAPK14
Overlap Between Signal Transduction Pathways LMNA Laminopathies WP4879	0.598509	0.999599	0	0	0.977086	0.501551	SMAD3;ICMT;CDK4
SARS CoV 2 Nsp1 Inhibits Translation Initiation In Host Cell WP5027	0.600756	0.999599	0	0	1.12926	0.575436	EIF1AX
SREBF And miR33 In Cholesterol And Lipid Homeostasis WP2011	0.600756	0.999599	0	0	1.12926	0.575436	NR1H3
Tryptophan Catabolism Leading To NAD Production WP4210	0.600756	0.999599	0	0	1.12926	0.575436	QPRT
Quercetin And Nf kB AP 1 Induced Apoptosis WP2435	0.600756	0.999599	0	0	1.12926	0.575436	ACOX2
Sulfation Biotransformation Reaction WP692	0.600756	0.999599	0	0	1.12926	0.575436	SULT1A2
Cysteine And Methionine Catabolism WP4504	0.600756	0.999599	0	0	1.12926	0.575436	GSS
Mitochondrial Complex III Assembly WP4921	0.600756	0.999599	0	0	1.12926	0.575436	UQCC3
Osteoclast Signaling WP12	0.600756	0.999599	0	0	1.12926	0.575436	ACP5
Hedgehog Signaling WP47	0.600756	0.999599	0	0	1.12926	0.575436	PTCH2
ID Signaling WP53	0.600756	0.999599	0	0	1.12926	0.575436	PAX8
Factors And Pathways Affecting IGF1 Akt Signaling WP3850	0.603912	0.999599	0	0	0.9963	0.50246	MAP1LC3A;SMAD3
Target Of Rapamycin Signaling WP1471	0.603912	0.999599	0	0	0.9963	0.50246	PRKAG2;PRKAG3
Cell Lineage Map For Neuronal Differentiation WP5417	0.60842	0.999599	0	0	0.948159	0.47113	CLDN11;TH;MBP;CSPG4;SOX10;POU5F1;SLC6A4
Thymic Stromal Lymphopoietin TSLP Signaling WP2203	0.618952	0.999599	0	0	0.967783	0.464273	SRC;MAPK14
Serotonin HTR1 Group And FOS Pathway WP722	0.618952	0.999599	0	0	0.967783	0.464273	MAPK14;GNAI2
Interferon Mediated Signaling WP4558	0.618952	0.999599	0	0	0.967783	0.464273	IFNL4;IFNL3
Neovascularization Processes WP4331	0.618952	0.999599	0	0	0.967783	0.464273	ACVRL1;SMAD3
TGF Beta In Thyroid Cells For Epithelial Mesenchymal Transition WP3859	0.623031	0.999599	0	0	1.05863	0.500899	SMAD3
Platelet Mediated Interactions W Vascular And Circulating Cells WP4462	0.623031	0.999599	0	0	1.05863	0.500899	CD40
Cells And Molecules Involved In Acute Inflammatory Response WP4493	0.623031	0.999599	0	0	1.05863	0.500899	C3
Amplification And Expansion Of Oncogenic Pathways WP3678	0.623031	0.999599	0	0	1.05863	0.500899	SRC
miR 509 3P Alteration Of YAP1 ECM Axis WP3967	0.623031	0.999599	0	0	1.05863	0.500899	BCAR1
Drug Induction Of Bile Acid Pathway WP2289	0.623031	0.999599	0	0	1.05863	0.500899	SLC51A
Leptin Insulin Signaling Overlap WP3935	0.623031	0.999599	0	0	1.05863	0.500899	LEP
Glycosaminoglycan Degradation WP4815	0.623031	0.999599	0	0	1.05863	0.500899	HYAL2
Fatty Acid Omega Oxidation WP206	0.623031	0.999599	0	0	1.05863	0.500899	CYP2D6
NRXN1 Deletion Syndrome WP5398	0.623031	0.999599	0	0	1.05863	0.500899	NLGN3
Serotonin And Anxiety WP3947	0.623031	0.999599	0	0	1.05863	0.500899	HTR2C
ACE Inhibitor Pathway WP554	0.623031	0.999599	0	0	1.05863	0.500899	AGT
Cori Cycle WP1946	0.623031	0.999599	0	0	1.05863	0.500899	GPT
G13 Signaling WP524	0.633547	0.999599	0	0	0.940851	0.429424	RTKN;TNK2
Regulatory Circuits Of STAT3 Signaling WP4538	0.638825	0.999599	0	0	0.915221	0.410133	MAPK7;IL11RA;SRC;MAPK14
TCA Cycle Aka Krebs Or Citric Acid Cycle WP78	0.644065	0.999599	0	0	0.996304	0.438329	SDHB
Congenital Generalized Lipodystrophy WP5101	0.644065	0.999599	0	0	0.996304	0.438329	LPIN1
Familial Hyperlipidemia Type 1 WP5108	0.644065	0.999599	0	0	0.996304	0.438329	LCAT
Ulcerative Colitis Signaling WP5174	0.644065	0.999599	0	0	0.996304	0.438329	NOD2
Ovarian Infertility WP34	0.647701	0.999599	0	0	0.915374	0.397571	SMAD3;CDK4
2Q13 Copy Number Variation Syndrome WP5222	0.657534	0.999599	0	0	0.89114	0.373619	IL36RN;TULP1;POLR2L
Clock Controlled Autophagy In Bone Metabolism WP5205	0.658572	0.999599	0	0	0.891042	0.372172	MAP1LC3A;SERPINF1;LEP;SP7
Catabolism Of Skeletal Muscle In Cachexia WP5474	0.661417	0.999599	0	0	0.891238	0.368411	MAP1LC3A;SMAD3
Bladder Cancer WP2828	0.661417	0.999599	0	0	0.891238	0.368411	SRC;CDK4
ATM Signaling WP2516	0.661417	0.999599	0	0	0.891238	0.368411	CHEK1;CASP2
Host Pathogen Interaction Of Human CoVs Autophagy WP4863	0.663926	0.999599	0	0	0.940904	0.385379	MAP1LC3A
Apoptosis Modulation By HSP70 WP384	0.663926	0.999599	0	0	0.940904	0.385379	CASP2
KCNQ2 Related Epilepsies WP5360	0.663926	0.999599	0	0	0.940904	0.385379	PRKACA
Serotonin Receptor 2 And ELK SRF GATA4 Signaling WP732	0.68268	0.999599	0	0	0.891335	0.340248	HTR2C
Autophagy In Pancreatic Ductal Adenocarcinoma WP5331	0.68268	0.999599	0	0	0.891335	0.340248	TFEB
Pyrimidine Metabolism And Related Diseases WP4225	0.68268	0.999599	0	0	0.891335	0.340248	ABAT
Cell Differentiation Expanded Index WP2023	0.68268	0.999599	0	0	0.891335	0.340248	LEFTY2
Lipid Metabolism In Senescent Cells WP5149	0.68268	0.999599	0	0	0.891335	0.340248	PLA2G4C
Splicing Factor NOVA Regulated Synaptic Proteins WP4148	0.687557	0.999599	0	0	0.846586	0.31714	PRKCZ;RAP1GAP
Metabolic Reprogramming In Pancreatic Cancer WP5220	0.687557	0.999599	0	0	0.846586	0.31714	ME1;GPT
Metabolic Reprogramming In Colon Cancer WP4290	0.687557	0.999599	0	0	0.846586	0.31714	SLC16A3;SDHB
Eukaryotic Transcription Initiation WP405	0.687557	0.999599	0	0	0.846586	0.31714	ERCC3;POLR2G
GPCRs Class A Rhodopsin Like WP455	0.691279	0.999599	0	0	0.893818	0.330009	NPFFR2;GPR25;GPR35;PTAFR;AVPR2;HTR2C;SSTR3;P2RY6;CCKAR;HCAR1;GALR3;MTNR1B;APLNR
Polycystic Kidney Disease Pathway WP2571	0.695831	0.999599	0	0	0.84631	0.306913	SRC;PRKAG2;PRKAG3;GNAI2
Metabolism Of Sphingolipids In ER And Golgi Apparatus WP4142	0.700388	0.999599	0	0	0.846724	0.301535	CERS3
Host Pathogen Interaction Of Human CoVs Apoptosis WP4864	0.700388	0.999599	0	0	0.846724	0.301535	MAPK14
Urea Cycle And Metabolism Of Amino Groups WP497	0.700388	0.999599	0	0	0.846724	0.301535	ODC1
Type II Diabetes Mellitus WP1584	0.700388	0.999599	0	0	0.846724	0.301535	PRKCZ
Tamoxifen Metabolism WP691	0.700388	0.999599	0	0	0.846724	0.301535	CYP2D6
Electron Transport Chain OXPHOS System In Mitochondria WP111	0.703037	0.999599	0	0	0.846171	0.298145	NDUFA3;NDUFS2;COX6A2;SDHB;COX7A1
Pathways Affected In Adenoid Cystic Carcinoma WP3651	0.710037	0.999599	0	0	0.819056	0.280476	CTBP1;CHEK1;ARID5B
Ferroptosis WP4313	0.710037	0.999599	0	0	0.819056	0.280476	MAP1LC3A;GSS;NCOA4
IL11 Signaling WP2332	0.712015	0.999599	0	0	0.806187	0.273827	SRC;IL11RA
NAD Metab In Oncogene Induced And Mt Dysfunction Senescence WP5046	0.717109	0.999599	0	0	0.806361	0.268137	SIRT2
miRNA Targets In ECM And Membrane Receptors WP2911	0.717109	0.999599	0	0	0.806361	0.268137	TNXB
Glycerolipids And Glycerophospholipids WP4722	0.717109	0.999599	0	0	0.806361	0.268137	PTDSS2
PKC Gamma Calcium Signaling In Ataxia WP4760	0.717109	0.999599	0	0	0.806361	0.268137	TRPC3
PI3K AKT mTOR Vitamin D3 Signaling WP4141	0.717109	0.999599	0	0	0.806361	0.268137	RXRA
Familial Hyperlipidemia Type 4 WP5111	0.717109	0.999599	0	0	0.806361	0.268137	LCAT
Blood Clotting Cascade WP272	0.717109	0.999599	0	0	0.806361	0.268137	SERPINE1
SARS CoV 2 Innate Immunity Evasion And Cell Immune Response WP5039	0.71976	0.999599	0	0	0.806012	0.265047	SMAD3;DHX58;BSG
Macrophage Stimulating Protein MSP Signaling WP5353	0.726166	0.999599	0	0	0.821394	0.262827	CSF3;SMAD3;SRC;SP7;MAPK14
Thermogenesis WP4321	0.726166	0.999599	0	0	0.821394	0.262827	PRKAG2;PRKACA;MAPK14;CPT1B;PRKAG3
Ebola Virus Infection In Host WP4217	0.731543	0.999599	0	0	0.825266	0.257977	GSN;AXL;DAB2IP;CLEC4G;ASGR1;HLA-DPA1
FGF23 Signaling In Hypophosphatemic Rickets Related Disorders WP4790	0.732898	0.999599	0	0	0.769667	0.239173	SLC34A3
Photodynamic Therapy Induced NFE2L2 NRF2 Survival Signaling WP3612	0.732898	0.999599	0	0	0.769667	0.239173	MAPK14
Nanoparticle Triggered Autophagic Cell Death WP2509	0.732898	0.999599	0	0	0.769667	0.239173	MAP1LC3A
Purine Metabolism And Related Disorders WP4224	0.732898	0.999599	0	0	0.769667	0.239173	DGUOK
LDL Influence On CD14 And TLR4 WP5272	0.732898	0.999599	0	0	0.769667	0.239173	MAPK14
Unfolded Protein Response WP4925	0.732898	0.999599	0	0	0.769667	0.239173	CASP2
NRF2 ARE Regulation WP4357	0.732898	0.999599	0	0	0.769667	0.239173	SRC
Androgen Receptor Network In Prostate Cancer WP2263	0.733581	0.999599	0	0	0.813453	0.252022	SMAD3;CDK4;HSD17B1;CHEK1;MAPK14
Endoplasmic Reticulum Stress Response In Coronavirus Infection WP4861	0.734846	0.999599	0	0	0.76946	0.237066	MAP1LC3A;PPP1R1B
Translation Inhibitors In Chronically Activated PDGFRA Cells WP4566	0.734846	0.999599	0	0	0.76946	0.237066	PRKACA;MAPK14
Chronic Hyperglycemia Impairment Of Neuron Function WP5283	0.734846	0.999599	0	0	0.76946	0.237066	C3;PRKCZ
Aryl Hydrocarbon Receptor Pathway WP2586	0.734846	0.999599	0	0	0.76946	0.237066	SRC;ESR1
Pancreatic Adenocarcinoma Pathway WP4263	0.738184	0.999599	0	0	0.796315	0.241731	SMAD3;CDK4;PEBP1;PAK6
RAC1 PAK1 P38 MMP2 Pathway WP3303	0.73844	0.999599	0	0	0.781129	0.23685	GRB7;SRC;MAPK14
Melanoma WP4685	0.73844	0.999599	0	0	0.781129	0.23685	CDK4;STK19;CALML4
Mechanoreg And Pathology Of YAP TAZ Hippo And Non Hippo Mechs WP4534	0.745673	0.999599	0	0	0.752321	0.220783	SRC;PAK6
ATM Signaling In Development And Disease WP3878	0.745673	0.999599	0	0	0.752321	0.220783	CHEK1;MAPK14
Wnt Signaling WP363	0.745673	0.999599	0	0	0.752321	0.220783	CTBP1;CSNK1E
miRNA Regulation Of DNA Damage Response WP1530	0.747404	0.999599	0	0	0.769253	0.223968	CDK4;CHEK1;TLK2
Urotensin II Mediated Signaling WP5158	0.747404	0.999599	0	0	0.769253	0.223968	SMAD3;PRKACA;MAPK14
DNA Damage Response WP707	0.747404	0.999599	0	0	0.769253	0.223968	CDK4;CHEK1;TLK2
Folate Metabolism WP176	0.747404	0.999599	0	0	0.769253	0.223968	SERPINE1;SAA2;HBA1
Regulation Of Apoptosis By Parathyroid Hormone Related Protein WP3872	0.747806	0.999599	0	0	0.736164	0.213938	BCL2L2
miRNA Regulation Of P53 Pathway In Prostate Cancer WP3982	0.747806	0.999599	0	0	0.736164	0.213938	SERPINE1
Kynurenine Pathway And Links To Cell Senescence WP5044	0.747806	0.999599	0	0	0.736164	0.213938	QPRT
Urea Cycle And Associated Pathways WP4595	0.747806	0.999599	0	0	0.736164	0.213938	GPT
Triacylglyceride Synthesis WP325	0.747806	0.999599	0	0	0.736164	0.213938	AGPAT3
Effects Of MFN2 Mutation WP5443	0.747806	0.999599	0	0	0.736164	0.213938	DCTN1
Estrogen Metabolism WP5276	0.747806	0.999599	0	0	0.736164	0.213938	HSD17B1
Kallmann Syndrome WP5074	0.747806	0.999599	0	0	0.736164	0.213938	SOX10
P53 Transcriptional Gene Network WP4963	0.753824	0.999599	0	0	0.777926	0.219839	SERPINE1;PRKAG2;CX3CL1;PRKAG3
G Protein Signaling WP35	0.753824	0.999599	0	0	0.777926	0.219839	GNA12;PRKACA;PRKCZ;GNAI2
HDAC6 Interactions In The Central Nervous System WP5426	0.754945	0.999599	0	0	0.790519	0.222223	MAP1LC3A;DCTN1;PRKCZ;POU5F1;SIRT2
ADHD And Autism ASD Pathways WP5420	0.757805	0.999599	0	0	0.863911	0.239587	ABCD4;NLGN3;QPRT;SLC52A1;ABAT;PRKCZ;SLC6A4;GNMT;DGUOK;MAP1LC3A;TH;CYP2D6;DAG1;PNPO;NOX5;ALPI;PRKACA;CD320
Glycosylation And Related Congenital Defects WP4521	0.761882	0.999599	0	0	0.705453	0.191857	DPM2
Interleukin 1 IL 1 Structural Pathway WP2637	0.766189	0.999599	0	0	0.720231	0.191817	MBP;MAPK14
IL3 Signaling WP286	0.766189	0.999599	0	0	0.720231	0.191817	SRC;PRKACA
Cholesterol Metabolism WP5304	0.772823	0.999599	0	0	0.73569	0.189592	SAR1B;PCSK9;LCAT
Gastrin Signaling WP4659	0.775002	0.999599	0	0	0.768837	0.195969	SRC;SERPINE1;PRKACA;MAPK14;BCAR1
SARS CoV 2 Mt Chronic Ox Stress And Endothelial Dysfunction WP5183	0.775174	0.999599	0	0	0.677199	0.172461	AGT
Cell Interactions Of The Pancreatic Cancer Microenvironment WP5284	0.775174	0.999599	0	0	0.677199	0.172461	IFITM2
Growth Factors And Hormones In Beta Cell Proliferation WP5385	0.775174	0.999599	0	0	0.677199	0.172461	CDK4
Wnt Beta Catenin Signaling In Leukemia WP3658	0.775174	0.999599	0	0	0.677199	0.172461	SALL4
Cytokines And Inflammatory Response WP530	0.775174	0.999599	0	0	0.677199	0.172461	CSF3
EPO Receptor Signaling WP581	0.775174	0.999599	0	0	0.677199	0.172461	SRC
Synaptic Signaling Associated With Autism Spectrum Disorder WP4539	0.775897	0.999599	0	0	0.705189	0.178931	PRKAG2;PRKAG3
RANKL RANK Signaling WP2018	0.775897	0.999599	0	0	0.705189	0.178931	SRC;MAPK14
Small Cell Lung Cancer WP4658	0.782927	0.999599	0	0	0.743573	0.181964	RXRA;CDK4;COL4A6;COL4A5
Photodynamic Therapy Induced Unfolded Protein Response WP3613	0.787724	0.999599	0	0	0.651119	0.155362	DNAJB11
Canonical And Non Canonical Notch Signaling WP3845	0.787724	0.999599	0	0	0.651119	0.155362	MFAP1
Sphingolipid Metabolism Overview WP4725	0.787724	0.999599	0	0	0.651119	0.155362	CERS3
7 Oxo C And 7 Beta HC Pathways WP5064	0.787724	0.999599	0	0	0.651119	0.155362	ACOX2
Ectoderm Differentiation WP2858	0.787874	0.999599	0	0	0.768629	0.183254	CLDN11;TRPM2;KCNK10;CTBP1;PRKAG2;KIFC3
Extrafollicular And Follicular B Cell Activation By SARS CoV 2 WP5218	0.788576	0.999599	0	0	0.71489	0.169805	C3;CD40;CD1D
16P11 2 Proximal Deletion Syndrome WP4949	0.788576	0.999599	0	0	0.71489	0.169805	QPRT;GDPD3;ESR1
Prolactin Signaling WP2037	0.788576	0.999599	0	0	0.71489	0.169805	SRC;AGAP2;MAPK14
IL19 Signaling WP5422	0.799574	0.999599	0	0	0.62697	0.140238	MAPK14
Joubert Syndrome WP4656	0.803412	0.999599	0	0	0.69523	0.152177	TCTN3;PDE6B;B9D1
Hippo Merlin Signaling Dysregulation WP4541	0.805596	0.999599	0	0	0.735213	0.158934	NTRK1;ITGAD;PAK6;PRKACA;VGLL4
Extracellular Vesicle Mediated Signaling In Recipient Cells WP2870	0.810764	0.999599	0	0	0.604546	0.126821	SMAD3
Statin Inhibition Of Cholesterol Production WP430	0.810764	0.999599	0	0	0.604546	0.126821	LCAT
Kleefstra Syndrome WP5351	0.810764	0.999599	0	0	0.604546	0.126821	RXRA
8P23 1 Copy Number Variation Syndrome WP5346	0.811277	0.999599	0	0	0.650805	0.136113	TERT;PRSS55
17Q12 Copy Number Variation Syndrome WP5287	0.81538	0.999599	0	0	0.704658	0.143822	GRB7;UNC45B;PPP1R1B;TCAP
Hematopoietic SC Differentiation WP2849	0.819306	0.999599	0	0	0.638492	0.12725	CSF3;TNXB
Cardiac Hypertrophic Response WP2795	0.819306	0.999599	0	0	0.638492	0.12725	MAPK7;MAPK14
Glycerophospholipid Biosynthetic Pathway WP2533	0.821329	0.999599	0	0	0.583669	0.114884	LPIN1
Familial Partial Lipodystrophy WP5102	0.821329	0.999599	0	0	0.583669	0.114884	ICMT
Inflammatory Response Pathway WP453	0.821329	0.999599	0	0	0.583669	0.114884	CD40
Dopaminergic Neurogenesis WP2855	0.821329	0.999599	0	0	0.583669	0.114884	TH
GDNF RET Signaling Axis WP4830	0.821329	0.999599	0	0	0.583669	0.114884	WT1
Wnt Signaling And Pluripotency WP399	0.821369	0.999599	0	0	0.697356	0.137228	CTBP1;CSNK1E;PRKCZ;POU5F1
Mesodermal Commitment Pathway WP2857	0.825094	0.999599	0	0	0.729648	0.14028	SMAD3;ARID5B;PRKACA;AMH;LEFTY2;POU5F1
Mitochondrial Complex I Assembly Model OXPHOS System WP4324	0.827027	0.999599	0	0	0.626635	0.119009	NDUFA3;NDUFS2
Oncostatin M Signaling WP2374	0.827027	0.999599	0	0	0.626635	0.119009	SRC;MAPK14
Prader Willi And Angelman Syndrome WP3998	0.827197	0.999599	0	0	0.690204	0.13094	SEC13;CDK4;HTR2C;PRKCZ
Antiviral And Anti-Inflam Effects Of Nrf2 On SARS CoV 2 Pathway WP5113	0.831305	0.999599	0	0	0.564183	0.104238	RXRA
Constitutive Androstane Receptor Pathway WP2875	0.831305	0.999599	0	0	0.564183	0.104238	RXRA
Tumor Suppressor Activity Of SMARCB1 WP4204	0.831305	0.999599	0	0	0.564183	0.104238	CDK4
GABA Receptor Signaling WP4159	0.831305	0.999599	0	0	0.564183	0.104238	ABAT
Neurogenesis Regulation In The Olfactory Epithelium WP5265	0.83445	0.999599	0	0	0.615209	0.111342	NTRK1;SEMA4A
PI3K AKT mTOR Signaling And Therapeutic In Prostate Cancer WP3844	0.840724	0.999599	0	0	0.545955	0.0947187	TFEB
Regucalcin In Proximal Tubule Epithelial Kidney Cells WP4838	0.840724	0.999599	0	0	0.545955	0.0947187	RGN
Development And Heterogeneity Of The ILC Family WP3893	0.840724	0.999599	0	0	0.545955	0.0947187	HNF1A
Endothelin Pathways WP2197	0.840724	0.999599	0	0	0.545955	0.0947187	ECE1
IL17 Signaling WP2112	0.840724	0.999599	0	0	0.545955	0.0947187	IL17RC
Glioblastoma Signaling WP2261	0.842748	0.999599	0	0	0.642223	0.109876	SRC;CDK4;PRKCZ
Cytokine Cytokine Receptor Interaction WP5473	0.847345	0.999599	0	0	0.761207	0.126092	ACVRL1;CD40;CSF3;IL11RA;LEP;IL36RN;LTBR;AMH;IL17RC;IFNL3;CX3CL1
Regulation Of Actin Cytoskeleton WP51	0.848355	0.999599	0	0	0.704125	0.115798	FGF17;GSN;GNA12;PAK6;FGF11;BCAR1
Markers Of Kidney Cell Lineage WP5236	0.848438	0.999599	0	0	0.593559	0.0975563	WT1;HNF1A
MicroRNAs In Cardiomyocyte Hypertrophy WP1544	0.848596	0.999599	0	0	0.634161	0.104112	MAPK7;MAPK14;AGT
Host Pathogen Interaction Of Human CoV Interferon Induction WP4880	0.849618	0.999599	0	0	0.528866	0.0861886	MAPK14
Disruption Of Postsynaptic Signaling By CNV WP4875	0.849618	0.999599	0	0	0.528866	0.0861886	NLGN3
Resistin As A Regulator Of Inflammation WP4481	0.849618	0.999599	0	0	0.528866	0.0861886	MAPK14
Signal Transduction Through IL1R WP4496	0.849618	0.999599	0	0	0.528866	0.0861886	MAPK14
Prostaglandin Signaling WP5088	0.849618	0.999599	0	0	0.528866	0.0861886	PTGES
BDNF TrkB Signaling WP3676	0.849618	0.999599	0	0	0.528866	0.0861886	TRPC3
Monoamine GPCRs WP58	0.849618	0.999599	0	0	0.528866	0.0861886	HTR2C
Calcium Regulation In Cardiac Cells WP536	0.852691	0.999599	0	0	0.699232	0.111428	RGS3;GJB4;FXYD2;PRKACA;PRKCZ;GNAI2
Apoptosis WP254	0.854254	0.999599	0	0	0.626299	0.0986589	DFFA;CASP2;BCL2L2
Novel Intracellular Components Of RIG I Like Receptor Pathway WP3865	0.855021	0.999599	0	0	0.583295	0.091361	DHX58;MAPK14
Oxidative Phosphorylation WP623	0.855021	0.999599	0	0	0.583295	0.091361	NDUFA3;NDUFS2
JAK STAT Signaling In The Regulation Of Beta Cells WP5358	0.858015	0.999599	0	0	0.512812	0.0785286	CDK4
Hepatocyte Growth Factor Receptor Signaling WP313	0.858015	0.999599	0	0	0.512812	0.0785286	SRC
Type 2 Papillary Renal Cell Carcinoma WP4241	0.858015	0.999599	0	0	0.512812	0.0785286	TFEB
Fatty Acid Beta Oxidation WP143	0.858015	0.999599	0	0	0.512812	0.0785286	CPT1B
Alstrom Syndrome WP5202	0.858015	0.999599	0	0	0.512812	0.0785286	RILPL1
ncRNAs In Wnt Signaling In Hepatocellular Carcinoma WP4336	0.859726	0.999599	0	0	0.618628	0.0935003	CTBP1;SERPINF1;CSNK1E
Photodynamic Therapy Induced NF kB Survival Signaling WP3617	0.865944	0.999599	0	0	0.497703	0.0716367	BCL2L2
Fatty Acids And Lipoproteins Transport In Hepatocytes WP5323	0.865944	0.999599	0	0	0.497703	0.0716367	PCSK9
Influence Of Laminopathies On Wnt Signaling WP4844	0.865944	0.999599	0	0	0.497703	0.0716367	ICMT
P38 MAPK Signaling WP400	0.865944	0.999599	0	0	0.497703	0.0716367	MAPK14
T Cell Antigen Receptor TCR Pathway During Staph A. Infection WP3863	0.867409	0.999599	0	0	0.563792	0.0801962	CDK4;DAG1
10Q22Q23 Copy Number Variation WP5402	0.867409	0.999599	0	0	0.563792	0.0801962	SH2D4B;LDB3
TAR Syndrome WP5362	0.867409	0.999599	0	0	0.563792	0.0801962	SLC22A12;SLC34A3
Smith Magenis And Potocki Lupski Syndrome Copy Number Variation WP5381	0.87287	0.999599	0	0	0.675744	0.0918802	MAEA;TFEB;PRKAG2;NR1H3;DRG2;COPS7A
Endochondral Ossification With Skeletal Dysplasias WP4808	0.873232	0.999599	0	0	0.55452	0.0751674	ADAMTS4;PRKACA
Oxidation By Cytochrome P450 WP43	0.873232	0.999599	0	0	0.55452	0.0751674	CYB5R3;CYP2D6
Endochondral Ossification WP474	0.873232	0.999599	0	0	0.55452	0.0751674	ADAMTS4;PRKACA
Vitamin D Sensitive Calcium Signaling In Depression WP4698	0.873431	0.999599	0	0	0.483457	0.0654244	RXRA
Enterocyte Cholesterol Metabolism WP5333	0.873431	0.999599	0	0	0.483457	0.0654244	SAR1B
Sudden Infant Death Syndrome SIDS Susceptibility Pathways WP706	0.876616	0.999599	0	0	0.671233	0.0883924	TH;ECE1;PRKACA;CC2D1A;POU5F1;SLC6A4
G1 To S Cell Cycle Control WP45	0.878818	0.999599	0	0	0.545547	0.0704722	ATF6B;CDK4
Apoptosis Modulation And Signaling WP1772	0.87985	0.999599	0	0	0.589729	0.0754874	DFFA;CASP2;BCL2L2
Photodynamic Therapy Induced HIF 1 Survival Signaling WP3614	0.8805	0.999599	0	0	0.470003	0.0598152	SERPINE1
miRNA Role In Immune Response In Sepsis WP4329	0.8805	0.999599	0	0	0.470003	0.0598152	MAPK14
Brain Derived Neurotrophic Factor BDNF Signaling WP2380	0.885522	0.999599	0	0	0.639947	0.0778034	NTRK1;LINGO1;MAPK7;SRC;MAPK14
TNF Related Weak Inducer Of Apoptosis TWEAK Signaling WP2036	0.887174	0.999599	0	0	0.457276	0.0547423	MAPK14
Amyotrophic Lateral Sclerosis ALS WP2447	0.887174	0.999599	0	0	0.457276	0.0547423	MAPK14
Insulin Signaling WP481	0.887302	0.999599	0	0	0.658052	0.0786834	RAB4A;MAPK7;MYO1C;CBLC;MAPK14;PRKCZ
GPCRs Other WP117	0.888916	0.999599	0	0	0.576265	0.0678566	ADGRD1;ADGRG1;GPR61
Physico Chemical Features And Toxicity Associated Pathways WP3680	0.889314	0.999599	0	0	0.528442	0.0619887	SRC;PFN3
Corticotropin Releasing Hormone Signaling WP2355	0.893215	0.999599	0	0	0.56976	0.0643416	ECE1;MAPK14;GNAI2
Kisspeptin Kisspeptin Receptor System In The Ovary WP4871	0.893476	0.999599	0	0	0.445219	0.0501475	AMH
Embryonic Stem Cell Pluripotency Pathways WP3931	0.897138	0.999599	0	0	0.598106	0.0649214	FGF17;MAPK7;HNF1A;FGF11
lncRNA In Canonical Wnt Signaling And Colorectal Cancer WP4258	0.897365	0.999599	0	0	0.563399	0.0610121	CTBP1;SERPINF1;CSNK1E
Neural Crest Cell Migration During Development WP4564	0.899426	0.999599	0	0	0.43378	0.0459799	PAK6
Microglia Pathogen Phagocytosis Pathway WP3937	0.899426	0.999599	0	0	0.43378	0.0459799	C1QC
PDGF Pathway WP2526	0.899426	0.999599	0	0	0.43378	0.0459799	SRC
Th17 Cell Differentiation Pathway WP5130	0.903485	0.999599	0	0	0.5047	0.0512248	RXRA;MAPK14
Nucleotide Binding Oligomerization Domain NOD Pathway WP1433	0.905044	0.999599	0	0	0.422913	0.0421946	NOD2
Common Pathways Underlying Drug Addiction WP2636	0.905044	0.999599	0	0	0.422913	0.0421946	PRKACA
Cell Cycle WP179	0.907681	0.999599	0	0	0.582544	0.0564263	SMAD3;ANAPC7;CDK4;CHEK1
Male Infertility WP4673	0.912157	0.999599	0	0	0.603121	0.0554527	PIWIL2;VCX;HORMAD2;PRM3;ESR1
Fas Ligand Pathway And Stress Induction Of Heat Shock Proteins WP314	0.915357	0.999599	0	0	0.402731	0.0356178	DFFA
Cholesterol Biosynthesis Pathway In Hepatocytes WP5329	0.915357	0.999599	0	0	0.402731	0.0356178	NR1H3
Fibrin Complement Receptor 3 Signaling WP4136	0.915357	0.999599	0	0	0.402731	0.0356178	SRC
Neural Crest Cell Migration In Cancer WP4565	0.915357	0.999599	0	0	0.402731	0.0356178	PAK6
Inflammatory Bowel Disease Signaling WP5198	0.915357	0.999599	0	0	0.402731	0.0356178	NOD2
IL6 Signaling WP364	0.915357	0.999599	0	0	0.402731	0.0356178	AGT
Non Small Cell Lung Cancer WP4255	0.915947	0.999599	0	0	0.482993	0.0424054	RXRA;CDK4
Axon Guidance WP5289	0.915947	0.999599	0	0	0.482993	0.0424054	SRC;PRKCZ
Head And Neck Squamous Cell Carcinoma WP4674	0.919753	0.999599	0	0	0.476165	0.0398311	TERT;CDK4
MECP2 And Associated Rett Syndrome WP3584	0.919753	0.999599	0	0	0.476165	0.0398311	MAG;MBP
Neurodegeneration W Brain Fe Accumulation NBIA Subtypes Pathway WP4577	0.920086	0.999599	0	0	0.393345	0.0327608	MAP1LC3A
Genes Controlling Nephrogenesis WP4823	0.920086	0.999599	0	0	0.393345	0.0327608	WT1
Nucleotide Excision Repair WP4753	0.920086	0.999599	0	0	0.393345	0.0327608	ERCC3
VEGFA VEGFR2 Signaling WP3888	0.920403	0.999599	0	0	0.735709	0.0610226	RAB4A;TNXB;TRPC3;ARHGEF15;TPM3;SRC;SH2D2A;CCDC124;MAPK14;PRKCZ;CAMKK2;MYO1C;BSG;CAPN2;CHAC1;SLC25A25;BCAR1;ENG
Arrhythmogenic Right Ventricular Cardiomyopathy WP2118	0.923397	0.999599	0	0	0.469527	0.0374194	DAG1;CACNA1F
Burn Wound Healing WP5055	0.923397	0.999599	0	0	0.469527	0.0374194	SMAD3;ELN
Aryl Hydrocarbon Receptor Pathway WP2873	0.924551	0.999599	0	0	0.384385	0.0301538	SRC
T Cell Modulation In Pancreatic Cancer WP5078	0.928767	0.999599	0	0	0.375823	0.0277724	CD40
Pleural Mesothelioma WP5087	0.931379	0.999599	0	0	0.723144	0.0514074	NTRK1;CSF3;CTBP1;SRC;SERPINF1;PRKAG2;CSNK1E;MAPK14;PRKAG3;FGF17;MAPK7;TERT;CDK4;COL4A6;PAK6;COL4A5;VGLL4;FGF11
Cholesterol Metab With Bloch And Kandutsch Russell Pathways WP4718	0.932747	0.999599	0	0	0.367633	0.025595	NR1H3
Overview Of Proinflammatory And Profibrotic Mediators WP5095	0.933777	0.999599	0	0	0.540342	0.0370231	CSF3;IL36RN;IFNL3;CX3CL1
7Q11 23 Copy Number Variation Syndrome WP4932	0.934283	0.999599	0	0	0.501745	0.0341065	MYO1C;ELN;VPS28
MAPK Signaling WP382	0.935365	0.999599	0	0	0.640282	0.0427825	FGF17;NTRK1;MAPK7;PLA2G4C;GNA12;PRKACA;CACNA1F;MAPK14;FGF11
Exercise Induced Circadian Regulation WP410	0.936505	0.999599	0	0	0.359792	0.0236024	NCOA4
Pancreatic Cancer Subtypes WP5390	0.936505	0.999599	0	0	0.359792	0.0236024	VSIG2
IL26 Signaling WP5347	0.936505	0.999599	0	0	0.359792	0.0236024	MAPK14
Myometrial Relaxation And Contraction Pathways WP289	0.939838	0.999599	0	0	0.558857	0.0346757	RGS3;ATF6B;GPR182;PRKACA;PRKCZ
Cancer Pathways WP5434	0.941301	0.999599	0	0	0.726708	0.0439606	NTRK1;SMAD3;CTBP1;TPM3;PLEKHG5;HHIP;NCOA4;PTCH2;CALML4;ESR1;AGT;GNAI2;RXRA;TERT;PAX8;CDK4;GNA12;COL4A6;COL4A5;PRKACA;GSTM5
Photodynamic Therapy Induced AP 1 Survival Signaling WP3611	0.943404	0.999599	0	0	0.34507	0.0201042	MAPK14
Osteoarthritic Chondrocyte Hypertrophy WP5373	0.943404	0.999599	0	0	0.34507	0.0201042	NTRK1
Translation Factors WP107	0.943404	0.999599	0	0	0.34507	0.0201042	EIF1AX
IL4 Signaling WP395	0.943404	0.999599	0	0	0.34507	0.0201042	MAPK14
Network Map Of SARS CoV 2 Signaling WP5115	0.948604	0.999599	0	0	0.619109	0.0326666	IFITM3;NTRK1;TRPM2;GSN;SERPINE1;CTSZ;SAA2;TRIM59;AGT
EGFR Tyrosine Kinase Inhibitor Resistance WP4806	0.952176	0.999599	0	0	0.412048	0.0201926	SRC;AXL
Apoptosis Related Network Due To Altered Notch3 Ovarian Cancer WP2864	0.952373	0.999599	0	0	0.32511	0.015865	CARD14
Senescence Associated Secretory Phenotype SASP WP3391	0.954916	0.999599	0	0	0.460473	0.0212424	MAPK7;ANAPC7;CDK4
Wnt Signaling WP428	0.954916	0.999599	0	0	0.460473	0.0212424	CTBP1;SERPINF1;CSNK1E
Interferon Type I Signaling WP585	0.955035	0.999599	0	0	0.318959	0.0146745	MAPK14
Notch Signaling WP61	0.955035	0.999599	0	0	0.318959	0.0146745	SRC
Neuroinflammation And Glutamatergic Signaling WP5083	0.95651	0.999599	0	0	0.496347	0.0220695	SMAD3;DAO;PRKACA;CAMKK2
DNA IR Double Strand Breaks And Cellular Response Via ATM WP3959	0.957548	0.999599	0	0	0.313036	0.0135792	CHEK1
Retinoblastoma Gene In Cancer WP2446	0.958565	0.999599	0	0	0.397442	0.016819	CDK4;CHEK1
11P11 2 Copy Number Variation Syndrome WP5348	0.959921	0.999599	0	0	0.307328	0.0125709	LARGE2
Cytoplasmic Ribosomal Proteins WP477	0.960506	0.999599	0	0	0.3928	0.0158277	RPL11;RPL3L
N Glycan Biosynthesis WP5153	0.962162	0.999599	0	0	0.301824	0.0116421	DPM2
Osteoblast Differentiation And Related Diseases WP4787	0.963583	0.999599	0	0	0.440335	0.0163348	MAPK7;MAPK14;PRKCZ
ErbB Signaling WP673	0.964131	0.999599	0	0	0.383832	0.0140207	SRC;PAK6
Pre Implantation Embryo WP3527	0.964277	0.999599	0	0	0.296513	0.0107861	POU5F1
22Q11 2 Copy Number Variation Syndrome WP4657	0.965117	0.999599	0	0	0.436515	0.0154989	SLC7A4;MAG;AIFM3
Effect Of Omega 3 PUFA On Huntington 39 S Disease Pathways WP5470	0.96659	0.999599	0	0	0.432761	0.0147058	PRKAG2;MBP;PRKAG3
B Cell Receptor Signaling WP23	0.967435	0.999599	0	0	0.375262	0.012424	SH3BP2;MAPK14
Development Of Ureteric Derived Collecting System WP5053	0.96816	0.999599	0	0	0.286432	0.00926829	WT1
DYRK1A Involvement Regarding Cell Prolif In Brain Development WP5180	0.971621	0.999599	0	0	0.277011	0.00797493	CDK4
Hepatitis B Infection WP4666	0.971839	0.999599	0	0	0.458936	0.0131095	SMAD3;ATF6B;SRC;MAPK14
Toll Like Receptor Signaling WP75	0.971847	0.999599	0	0	0.363099	0.0103691	CD40;MAPK14
3Q29 Copy Number Variation Syndrome WP4906	0.974706	0.999599	0	0	0.268188	0.00687072	SLC51A
Ras Signaling WP4223	0.978474	0.999599	0	0	0.470733	0.0102436	NTRK1;PLA2G4C;PAK6;CALML4;PRKACA
Neural Crest Differentiation WP2064	0.979005	0.999599	0	0	0.340984	0.00723531	MBP;SOX10
Genes Related To Primary Cilium Development Based On CRISPR WP4536	0.981888	0.999599	0	0	0.330902	0.00604838	TCTN3;B9D1
Ciliary Landscape WP4352	0.982376	0.999599	0	0	0.483456	0.0085963	EXOSC4;MAEA;TFAP2E;MFAP1;EXOC7;COPS7A
PI3K Akt Signaling WP4172	0.983294	0.999599	0	0	0.565467	0.00952634	FGF17;NTRK1;TCL1B;CSF3;TNXB;ATF6B;CDK4;COL4A6;COL4A5;FGF11;PCK2
Chemokine Signaling WP3929	0.98409	0.999599	0	0	0.418715	0.0067155	PRKCZ;CX3CL1;BCAR1;GNAI2
Chromosomal And Microsatellite Instability In Colorectal Cancer WP4216	0.984933	0.999599	0	0	0.234553	0.00356096	SMAD3
Cytosolic DNA Sensing Pathway WP4655	0.985776	0.999599	0	0	0.231327	0.0033141	POLR2L
DNA Damage Response Only ATM Dependent WP710	0.98586	0.999599	0	0	0.315355	0.00449101	SMAD3;PCK2
Nucleotide Excision Repair In Xeroderma Pigmentosum WP5114	0.986571	0.999599	0	0	0.228189	0.003085	ERCC3
T Cell Receptor Signaling WP69	0.986571	0.999599	0	0	0.228189	0.003085	MAPK14
Focal Adhesion PI3K Akt mTOR Signaling WP3932	0.988894	0.999599	0	0	0.514568	0.00574701	FGF17;TCL1B;CSF3;TNXB;ITGAD;ATF6B;COL4A6;HIF3A;FGF11
DNA IR Damage And Cellular Response Via ATR WP4016	0.990494	0.999599	0	0	0.211008	0.00201537	CHEK1
DNA Repair Pathways Full Network WP4946	0.991844	0.999599	0	0	0.28579	0.00234047	ERCC3;CHEK1
Clear Cell Renal Cell Carcinoma Pathways WP4018	0.99245	0.999599	0	0	0.200917	0.00152265	ME1
Breast Cancer Pathway WP4262	0.992701	0.999599	0	0	0.334711	0.00245217	FGF17;CDK4;ESR1
Ciliopathies WP4803	0.992867	0.999599	0	0	0.374137	0.00267813	TCTN3;CRX;B9D1;TULP1
Hair Follicle Development Cytodifferentiation Stage 3 Of 3 WP2840	0.993272	0.999599	0	0	0.196224	0.00132473	FOXN1
Bardet Biedl Syndrome WP5234	0.993648	0.999599	0	0	0.193958	0.00123591	CRX
mRNA Processing WP411	0.993663	0.999599	0	0	0.2741	0.0017424	SNU13;DNAJC8
TNF Alpha Signaling WP231	0.994004	0.999599	0	0	0.191744	0.0011532	PRKCZ
Metabolic Epileptic Disorders WP5355	0.994955	0.999599	0	0	0.185393	0.000937606	GPT
Endoderm Differentiation WP2853	0.99705	0.999599	0	0	0.244111	0.000721195	SMAD3;POU5F1
NF1 Copy Number Variation Syndrome WP5366	0.997473	0.999599	0	0	0.163689	0.000414164	EXOC7
Alzheimer 39 S Disease And miRNA Effects WP2059	0.999093	0.999599	0	0	0.327791	0.000297525	CAPN2;ATP2A1;CALML4;CSNK1E;CACNA1F
Alzheimer 39 S Disease WP5124	0.999093	0.999599	0	0	0.327791	0.000297525	CAPN2;ATP2A1;CALML4;CSNK1E;CACNA1F
Measles Virus Infection WP4630	0.999599	0.999599	0	0	0.124676	5.0012e-05	CDK4

### Sheet: high-dose_hyper_wiki
# Wikipathway enrichment of High-dose hypermethylated promoter DMRs
Term	P.value	Adjusted.P.value	Old.P.value	Old.Adjusted.P.value	Odds.Ratio	Combined.Score	Genes
Nonalcoholic Fatty Liver Disease WP4396	0.0170336	0.862413	0	0	2.40651	9.80067	NDUFA13;NDUFB7;RXRA;COX4I2;PRKAG2;NDUFS2;CYP2E1;COX6A2;COX7A1
Angiotensin II Receptor Type 1 Pathway WP5036	0.0333404	0.862413	0	0	4.62582	15.7324	SMAD3;IL11RA;AGT
Valproic Acid Pathway WP3871	0.0359091	0.862413	0	0	7.7004	25.6174	ABAT;HSD17B10
TGFB Smad Signaling WP5382	0.0359091	0.862413	0	0	7.7004	25.6174	WWTR1;SMAD3
Alanine And Aspartate Metabolism WP106	0.0359091	0.862413	0	0	7.7004	25.6174	GPT;ABAT
Hippo Signaling Regulation WP4540	0.0387808	0.862413	0	0	2.52035	8.19072	LATS1;WWTR1;SMAD3;GNAS;PRKAG2;PRKACA
Prostaglandin And Leukotriene Metabolism In Senescence WP5122	0.0432818	0.862413	0	0	4.12956	12.9669	GNAS;PTGDS;PTGS1
Eicosanoid Metabolism Via Cyclooxygenases COX WP4719	0.0432818	0.862413	0	0	4.12956	12.9669	ACOX2;PTGDS;PTGS1
Somatic Sex Determination WP4814	0.0478918	0.862413	0	0	6.41634	19.498	WT1;PTGDS
Cardiomyocyte Signaling Converging On Titin WP5344	0.0506378	0.862413	0	0	3.85386	11.4963	NUP62;TCAP;PRKACA
COVID 19 Adverse Outcome Pathway WP4891	0.0543517	0.862413	0	0	5.92247	17.2479	CSF3;AGT
Prostaglandin And Leukotriene Metabolism In Senescence WP5321	0.0545283	0.862413	0	0	3.72935	10.8488	GNAS;PTGDS;PTGS1
Purinergic Signaling WP4900	0.0545283	0.862413	0	0	3.72935	10.8488	P2RY6;P2RY11;GNAS
Fatty Acid Omega Oxidation WP206	0.0681113	0.862413	0	0	5.13228	13.7884	CYP2D6;CYP2E1
Genes Associated With The Development Of Rheumatoid Arthritis WP5033	0.0753746	0.862413	0	0	4.81126	12.4385	CIITA;PHF19
Oxidation By Cytochrome P450 WP43	0.0760376	0.862413	0	0	2.61407	6.73522	CYB5B;CYB5R3;CYP2D6;CYP2E1
Small Ligand GPCRs WP247	0.0828703	0.862413	0	0	4.52802	11.2769	MTNR1B;S1PR3
Cholestasis WP5238	0.0828703	0.862413	0	0	4.52802	11.2769	RXRA;TJP2
PPAR Signaling WP3942	0.0944458	0.862413	0	0	2.40923	5.68512	RXRA;ACOX2;ME1;CPT1B
Vitamin A And Carotenoid Metabolism WP716	0.0954532	0.862413	0	0	2.88891	6.7864	RXRA;RDH5;CYP2E1
Sterol Regulatory Element Binding Proteins SREBP Signaling WP1982	0.0983587	0.862413	0	0	2.37204	5.50108	SAR1B;PRKAG2;PRKACA;SEC31B
Tamoxifen Metabolism WP691	0.0984942	0.862413	0	0	4.05097	9.38916	CYP2D6;CYP2E1
Nicotine Effect On Dopaminergic Neurons WP1602	0.0984942	0.862413	0	0	4.05097	9.38916	PPP1R1B;PRKACA
Hippo YAP Signaling WP4537	0.106592	0.862413	0	0	3.84822	8.61521	LATS1;WWTR1
Vitamin D In Inflammatory Diseases WP4482	0.106592	0.862413	0	0	3.84822	8.61521	SMAD3;RXRA
Eicosanoid Synthesis WP167	0.11486	0.862413	0	0	3.66478	7.93076	PTGDS;PTGS1
Estrogen Signaling WP712	0.11486	0.862413	0	0	3.66478	7.93076	GNAS;PRKACA
GLP 1 Secretion From Intestine To Portal Vein WP5446	0.120721	0.862413	0	0	9.60947	20.317	SLC5A1
COVID 19 And Endothelial Cell Senescence WP5256	0.120721	0.862413	0	0	9.60947	20.317	IL17RC
Estrogen Metabolism WP5276	0.123285	0.862413	0	0	3.49802	7.32227	HSD17B1;HSD17B10
Electron Transport Chain OXPHOS System In Mitochondria WP111	0.129166	0.862413	0	0	1.92763	3.94521	NDUFA13;NDUFB7;NDUFS2;COX6A2;COX7A1
Hypothesized Pathways In Pathogenesis Of Cardiovascular Disease WP3668	0.131853	0.862413	0	0	3.34576	6.77874	SMAD3;ENG
Mammalian Disorder Of Sexual Development WP4842	0.131853	0.862413	0	0	3.34576	6.77874	WT1;PTGDS
Vitamin A1 And A5 X Pathways WP5397	0.143061	0.862413	0	0	7.68718	14.9476	RXRA
Benzene Metabolism WP3891	0.143061	0.862413	0	0	7.68718	14.9476	CYP2E1
Intracellular Trafficking Proteins Involved In CMT Neuropathy WP4856	0.149371	0.862413	0	0	3.07779	5.85187	SH3TC2;HSPB8
1Q21 1 Copy Number Variation Syndrome WP4905	0.149371	0.862413	0	0	3.07779	5.85187	PRKAG2;TJP2
TGF Beta Receptor Signaling WP560	0.15751	0.862413	0	0	2.26453	4.18546	TGIF1;SMAD3;ENG
Phosphodiesterases In Neuronal Function WP4222	0.15751	0.862413	0	0	2.26453	4.18546	PPP1R1B;PDE6B;PRKACA
SARS CoV 2 And ACE2 Receptor Molecular Mechanisms WP4883	0.164833	0.862413	0	0	6.40565	11.5482	AGT
LDLRAD4 And What We Know About It WP4904	0.164833	0.862413	0	0	6.40565	11.5482	LDLRAD4
Lipid Metabolism Pathway WP3965	0.167318	0.862413	0	0	2.84951	5.09453	PRKAG2;PRKACA
Mitochondrial Complex I Assembly Model OXPHOS System WP4324	0.169891	0.862413	0	0	2.17885	3.86223	NDUFA13;NDUFB7;NDUFS2
GPR143 In Melanocytes And Retinal Pigment Epithelium Cells WP4941	0.176425	0.862413	0	0	2.7476	4.7667	GNAS;PRKACA
TGF Beta Receptor Signaling In Skeletal Dysplasias WP4816	0.182541	0.862413	0	0	2.09941	3.57063	TGIF1;SMAD3;ENG
GABA Receptor Signaling WP4159	0.185607	0.862413	0	0	2.65272	4.46751	ABAT;GABRE
NIPBL Role In DNA Damage Cornelia De Lange Syndrome WP5119	0.186054	0.862413	0	0	5.49028	9.2331	MDC1
Phase I Biotransformations Non P450 WP136	0.186054	0.862413	0	0	5.49028	9.2331	CES2
Non Classical Role Of Vitamin D WP5133	0.186054	0.862413	0	0	5.49028	9.2331	AGT
Prion Disease Pathway WP3995	0.194855	0.862413	0	0	2.56416	4.19369	RXRA;EBF1
Fragile X Syndrome WP4549	0.199074	0.862413	0	0	1.64611	2.65694	TECR;DAG1;AGAP2;ABAT;PRKACA
Mitochondrial Beta Oxidation WP5241	0.206736	0.862413	0	0	4.80375	7.5722	HSD17B10
Ethanol Metabolism Production Of ROS By CYP2E1 WP4269	0.206736	0.862413	0	0	4.80375	7.5722	CYP2E1
Folate Alcohol And Cancer Pathway Hypotheses WP1589	0.206736	0.862413	0	0	4.80375	7.5722	CYP2E1
Acetaminophen In Analgesia And Antipyresis WP5444	0.206736	0.862413	0	0	4.80375	7.5722	PTGS1
Tgif Disruption Of Shh Signaling WP3674	0.206736	0.862413	0	0	4.80375	7.5722	TGIF1
Leukocyte Intrinsic Hippo Pathway Functions WP4542	0.213511	0.862413	0	0	2.40366	3.7114	LATS1;RAB13
Lipid Particles Composition WP3601	0.226894	0.862413	0	0	4.26978	6.33324	LCAT
Liver X Receptor Pathway WP2874	0.226894	0.862413	0	0	4.26978	6.33324	RXRA
TCA Cycle In Senescence WP5050	0.226894	0.862413	0	0	4.26978	6.33324	ME1
Vitamin D Metabolism WP1531	0.226894	0.862413	0	0	4.26978	6.33324	RXRA
Steroid Biosynthesis WP496	0.226894	0.862413	0	0	4.26978	6.33324	HSD17B1
Aspirin And miRNAs WP4707	0.226894	0.862413	0	0	4.26978	6.33324	PTGS1
Host Pathogen Interaction Of Human Coronaviruses MAPK Signaling WP4877	0.232325	0.862413	0	0	2.26203	3.30171	IFITM3;IFITM2
Factors And Pathways Affecting IGF1 Akt Signaling WP3850	0.232325	0.862413	0	0	2.26203	3.30171	MAP1LC3A;SMAD3
Adipogenesis WP236	0.240384	0.862413	0	0	1.52782	2.17793	WWTR1;SMAD3;RXRA;EBF1;AGT
Genetic Causes Of Porto Sinusoidal Vascular Disease WP5269	0.241771	0.862413	0	0	2.19729	3.11964	DGUOK;COX4I2
Melatonin Metabolism And Effects WP3298	0.241771	0.862413	0	0	2.19729	3.11964	CYP2D6;MTNR1B
Induction Of Autophagy And TLR Signaling By Graphene Oxide WP5336	0.246541	0.862413	0	0	3.8426	5.38052	MAP1LC3A
GABA Metabolism Aka GHB WP4157	0.246541	0.862413	0	0	3.8426	5.38052	ABAT
SMC1 SMC3 Role In DNA Damage Cornelia De Lange Syndrome WP5118	0.246541	0.862413	0	0	3.8426	5.38052	MDC1
NPHP1 Deletion Syndrome WP5399	0.246541	0.862413	0	0	3.8426	5.38052	BCAR1
Nucleotide GPCRs WP80	0.246541	0.862413	0	0	3.8426	5.38052	P2RY6
17Q12 Copy Number Variation Syndrome WP5287	0.249445	0.862413	0	0	1.60351	2.2265	ZNHIT3;PPP1R1B;TCAP;CDK12
Sleep Regulation WP3591	0.251233	0.862413	0	0	2.13614	2.95082	MTNR1B;PTGDS
Striated Muscle Contraction Pathway WP383	0.251233	0.862413	0	0	2.13614	2.95082	TCAP;MYL9
Urotensin II Mediated Signaling WP5158	0.255725	0.862413	0	0	1.74851	2.38437	SMAD3;HSPA2;PRKACA
Primary Ovarian Insufficiency WP5461	0.264267	0.862413	0	0	1.46912	1.95511	AIRE;WT1;SALL4;HSD17B1;GNAS
Complement Mediated Inflam Of Pulmonary Alveolus In COV19 WP5148	0.265689	0.862413	0	0	3.4931	4.62985	C5AR1
Gastric Acid Production WP2596	0.265689	0.862413	0	0	3.4931	4.62985	CCK
Irinotecan Pathway WP229	0.265689	0.862413	0	0	3.4931	4.62985	CES2
Octadecanoid Formation From Linoleic Acid WP5324	0.265689	0.862413	0	0	3.4931	4.62985	PTGS1
Biomarkers For Urea Cycle Disorders WP4583	0.265689	0.862413	0	0	3.4931	4.62985	GPT
ATM Signaling WP2516	0.270179	0.862413	0	0	2.02351	2.64811	MDC1;MDM4
Catabolism Of Skeletal Muscle In Cachexia WP5474	0.270179	0.862413	0	0	2.02351	2.64811	MAP1LC3A;SMAD3
Primary Focal Segmental Glomerulosclerosis FSGS WP2572	0.276394	0.862413	0	0	1.67223	2.15037	WT1;DAG1;SYNPO
Peptide GPCRs WP24	0.276394	0.862413	0	0	1.67223	2.15037	GALR3;C5AR1;SSTR3
Common Pathways Underlying Drug Addiction WP2636	0.27965	0.862413	0	0	1.97152	2.51215	GNAS;PRKACA
ncRNAs Involved In STAT3 Signaling In Hepatocellular Carcinoma WP4337	0.284352	0.862413	0	0	3.20184	4.02645	IL11RA
Aerobic Glycolysis Augmented WP4628	0.284352	0.862413	0	0	3.20184	4.02645	GPT
Krebs Cycle Disorders WP4236	0.284352	0.862413	0	0	3.20184	4.02645	GPT
Cell Type Dependent Selectivity Of CCK2R Signaling WP3679	0.284352	0.862413	0	0	3.20184	4.02645	CCK
Dopamine Metabolism WP2436	0.284352	0.862413	0	0	3.20184	4.02645	PRKACA
Purine Metabolism WP4792	0.284352	0.862413	0	0	3.20184	4.02645	DGUOK
Nitric Oxide Metabolism In Cystic Fibrosis WP4947	0.284352	0.862413	0	0	3.20184	4.02645	DDAH2
Disorders Of Galactose Metabolism WP5173	0.284352	0.862413	0	0	3.20184	4.02645	SLC5A1
Familial Hyperlipidemia Type 3 WP5110	0.284352	0.862413	0	0	3.20184	4.02645	LCAT
NRF2 Pathway WP2884	0.288657	0.862413	0	0	1.41475	1.75784	DNAJB1;RXRA;ME1;SLC5A1;CES2
Metabolic Reprogramming In Pancreatic Cancer WP5220	0.289112	0.862413	0	0	1.92213	2.38526	ME1;GPT
Thermogenesis WP4321	0.294531	0.862413	0	0	1.47955	1.80856	GNAS;PRKAG2;PRKACA;CPT1B
Hedgehog Signaling WP4249	0.298558	0.862413	0	0	1.87516	2.26667	HHIP;PRKACA
Abnormal Ca Handling And Effects On Muscle Contraction In DMD WP5343	0.302541	0.862413	0	0	2.95539	3.53328	DAG1
Mod Of PI3K Akt mTOR Signaling By Bioactive Sphingolipids WP5192	0.302541	0.862413	0	0	2.95539	3.53328	S1PR3
Osteoblast Signaling WP322	0.302541	0.862413	0	0	2.95539	3.53328	BGLAP
Disorders Of Fructose Metabolism WP5178	0.302541	0.862413	0	0	2.95539	3.53328	SLC5A1
Codeine And Morphine Metabolism WP1604	0.302541	0.862413	0	0	2.95539	3.53328	CYP2D6
Sulfatase And Aromatase Pathway WP5368	0.302541	0.862413	0	0	2.95539	3.53328	HSD17B1
IL11 Signaling WP2332	0.307985	0.862413	0	0	1.83042	2.15569	BGLAP;IL11RA
Vasopressin Regulated Water Reabsorption WP5085	0.307985	0.862413	0	0	1.83042	2.15569	GNAS;PRKACA
15Q25 Copy Number Variation WP5408	0.317386	0.862413	0	0	1.78776	2.05169	NMB;AGAP2
Nephrotic Syndrome WP4758	0.317386	0.862413	0	0	1.78776	2.05169	WT1;SYNPO
Prostaglandin Synthesis And Regulation WP98	0.317386	0.862413	0	0	1.78776	2.05169	PTGDS;PTGS1
Familial Hyperlipidemia Type 5 WP5112	0.320269	0.862413	0	0	2.74415	3.12448	LCAT
Endoplasmic Reticulum Stress Response In Coronavirus Infection WP4861	0.326757	0.862413	0	0	1.74704	1.95413	MAP1LC3A;PPP1R1B
Envelope Proteins And Potential Roles In EDMD Physiopathology WP4535	0.326757	0.862413	0	0	1.74704	1.95413	SUN1;SMAD3
Mechanoreg And Pathology Of YAP TAZ Hippo And Non Hippo Mechs WP4534	0.336093	0.862413	0	0	1.70812	1.86248	LATS1;WWTR1
NAD Metabolism WP3644	0.337547	0.862413	0	0	2.56108	2.78146	NADK
Quercetin And Nf kB AP 1 Induced Apoptosis WP2435	0.337547	0.862413	0	0	2.56108	2.78146	ACOX2
Familial Hyperlipidemia Type 2 WP5109	0.337547	0.862413	0	0	2.56108	2.78146	LCAT
Energy Metabolism WP1541	0.345391	0.862413	0	0	1.67091	1.77631	RXRA;PRKAG2
Omega 6 Fatty Acids In Senescence WP5424	0.345391	0.862413	0	0	1.67091	1.77631	PTGDS;PTGS1
TGF Beta In Thyroid Cells For Epithelial Mesenchymal Transition WP3859	0.354387	0.862413	0	0	2.40089	2.4906	SMAD3
Glycosaminoglycan Degradation WP4815	0.354387	0.862413	0	0	2.40089	2.4906	HYAL2
Metabolic Pathway Of LDL HDL And TG Including Diseases WP4522	0.354387	0.862413	0	0	2.40089	2.4906	LCAT
Involvement Of Secretase In Neurodegenerative Diseases WP5372	0.354387	0.862413	0	0	2.40089	2.4906	SET
ACE Inhibitor Pathway WP554	0.354387	0.862413	0	0	2.40089	2.4906	AGT
Canonical And Non Canonical TGF B Signaling WP3874	0.354387	0.862413	0	0	2.40089	2.4906	SMAD3
Cori Cycle WP1946	0.354387	0.862413	0	0	2.40089	2.4906	GPT
miR 509 3P Alteration Of YAP1 ECM Axis WP3967	0.354387	0.862413	0	0	2.40089	2.4906	BCAR1
Smith Magenis And Potocki Lupski Syndrome Copy Number Variation WP5381	0.363661	0.862413	0	0	1.27322	1.28791	USP8;WWTR1;PRKAG2;COPS7A;CCDC65
Hippo Merlin Signaling Dysregulation WP4541	0.363662	0.862413	0	0	1.32567	1.34096	LATS1;WWTR1;PRKACA;VGLL4
Transcription Co Factors SKI And SKIL Protein Partners WP4533	0.370799	0.862413	0	0	2.25954	2.24168	LATS1
Familial Hyperlipidemia Type 1 WP5108	0.370799	0.862413	0	0	2.25954	2.24168	LCAT
Androgen Receptor Signaling WP138	0.380735	0.862413	0	0	1.37256	1.32542	TGIF1;SMAD3;SUMO1
Farnesoid X Receptor Pathway WP2879	0.386796	0.862413	0	0	2.1339	2.02691	RXRA
KCNQ2 Related Epilepsies WP5360	0.386796	0.862413	0	0	2.1339	2.02691	PRKACA
Extracellular Vesicles In The Crosstalk Of Cardiac Cells WP4300	0.386796	0.862413	0	0	2.1339	2.02691	SORBS2
Host Pathogen Interaction Of Human CoVs Autophagy WP4863	0.386796	0.862413	0	0	2.1339	2.02691	MAP1LC3A
Serotonin Receptor 4 6 7 And NR3C Signaling WP734	0.386796	0.862413	0	0	2.1339	2.02691	GNAS
TP53 Network WP1742	0.386796	0.862413	0	0	2.1339	2.02691	SUMO1
Overview Of Nanoparticle Effects WP3287	0.386796	0.862413	0	0	2.1339	2.02691	PTGS1
Orexin Receptor Pathway WP5094	0.387633	0.862413	0	0	1.35634	1.2854	BGLAP;GNAS;CCK
Apoptosis Related Network Due To Altered Notch3 Ovarian Cancer WP2864	0.391159	0.862413	0	0	1.5067	1.41425	PKN1;CARD14
NRP1 Triggered Signaling In Pancreatic Cancer WP5144	0.391159	0.862413	0	0	1.5067	1.41425	SMAD3;BCAR1
Pyrimidine Metabolism And Related Diseases WP4225	0.402386	0.862413	0	0	2.02149	1.84025	ABAT
G Protein Signaling WP35	0.40821	0.862413	0	0	1.3099	1.17364	GNA12;GNAS;PRKACA
DNA IR Double Strand Breaks And Cellular Response Via ATM WP3959	0.40907	0.862413	0	0	1.4497	1.29584	LATS1;MDC1
Hematopoietic SC Differentiation WP2849	0.40907	0.862413	0	0	1.4497	1.29584	CIITA;CSF3
Ebola Virus Infection In Host WP4217	0.415449	0.862413	0	0	1.22965	1.08012	GSN;DAB2IP;CLEC4G;HLA-DPA1
Overview Of Proinflammatory And Profibrotic Mediators WP5095	0.415449	0.862413	0	0	1.22965	1.08012	CCL25;CSF3;IL36RN;CX3CL1
Metabolism Of Sphingolipids In ER And Golgi Apparatus WP4142	0.41758	0.862413	0	0	1.92032	1.67697	CERS3
Proximal Tubule Transport WP4917	0.426719	0.862413	0	0	1.39684	1.18959	SLC4A2;SLC5A1
Blood Clotting Cascade WP272	0.432389	0.862413	0	0	1.82878	1.5333	F8
Transcription Factor Regulation In Adipogenesis WP3599	0.432389	0.862413	0	0	1.82878	1.5333	RXRA
Synthesis Of Ceramides And 1 Deoxyceramides WP5194	0.432389	0.862413	0	0	1.82878	1.5333	CERS3
Methionine De Novo And Salvage Pathway WP3580	0.432389	0.862413	0	0	1.82878	1.5333	IL4I1
PI3K AKT mTOR Vitamin D3 Signaling WP4141	0.432389	0.862413	0	0	1.82878	1.5333	RXRA
Progeria Associated Lipodystrophy WP5103	0.432389	0.862413	0	0	1.82878	1.5333	SMAD3
Familial Hyperlipidemia Type 4 WP5111	0.432389	0.862413	0	0	1.82878	1.5333	LCAT
TGF Beta Signaling Pathway WP366	0.432529	0.862413	0	0	1.20064	1.00627	TGIF1;SMAD3;SUMO1;BCAR1
Primary Ovarian Insufficiency WP5316	0.434066	0.862413	0	0	1.16435	0.971716	RPL10;AIRE;WT1;SALL4;GNAS
Thyroid Stimulating Hormone TSH Signaling WP2032	0.43544	0.862413	0	0	1.37182	1.14053	GNA12;GNAS
Complement And Coagulation Cascades WP558	0.43544	0.862413	0	0	1.37182	1.14053	F8;C5AR1
Dengue 2 Interactions With Complement And Coagulation Cascades WP3896	0.444088	0.862413	0	0	1.34769	1.09396	F8;C5AR1
Roles Of Ceramides In Development Of Insulin Resistance WP5181	0.446822	0.862413	0	0	1.74556	1.40621	CPT1B
Nanoparticle Triggered Autophagic Cell Death WP2509	0.446822	0.862413	0	0	1.74556	1.40621	MAP1LC3A
Purine Metabolism And Related Disorders WP4224	0.446822	0.862413	0	0	1.74556	1.40621	DGUOK
Oxidative Phosphorylation WP623	0.452662	0.862413	0	0	1.32438	1.04972	NDUFB7;NDUFS2
2Q13 Copy Number Variation Syndrome WP5222	0.452662	0.862413	0	0	1.32438	1.04972	IL36RN;POLR2L
2Q37 Copy Number Variation Syndrome WP5224	0.455083	0.862413	0	0	1.16402	0.916405	MAP1LC3A;OR6B2;ANKMY1;CYTH1
Triacylglyceride Synthesis WP325	0.460889	0.862413	0	0	1.66958	1.29325	AGPAT3
Physiological And Pathological Hypertrophy Of The Heart WP1528	0.460889	0.862413	0	0	1.66958	1.29325	AGT
Follicle Stimulating Hormone FSH Signaling WP2035	0.460889	0.862413	0	0	1.66958	1.29325	PRKACA
Leucine Isoleucine And Valine Metabolism WP4686	0.460889	0.862413	0	0	1.66958	1.29325	HSD17B10
Urea Cycle And Associated Pathways WP4595	0.460889	0.862413	0	0	1.66958	1.29325	GPT
Ectoderm Differentiation WP2858	0.46625	0.862413	0	0	1.14653	0.87484	ARHGEF9;PRKAG2;KIFC3;PHF8
TAR Syndrome WP5362	0.469582	0.862413	0	0	1.28011	0.967648	SLC22A12;PEX11B
Cytokine Cytokine Receptor Interaction WP5473	0.471278	0.862413	0	0	1.08419	0.815641	CCL25;CSF3;IL11RA;IL36RN;LTBR;IL17RC;CX3CL1
Differentiation Of White And Brown Adipocyte WP2895	0.474599	0.862413	0	0	1.59993	1.19241	HSPB7
Glycosylation And Related Congenital Defects WP4521	0.474599	0.862413	0	0	1.59993	1.19241	MPDU1
S1P Receptor Signal Transduction WP26	0.474599	0.862413	0	0	1.59993	1.19241	S1PR3
Endochondral Ossification WP474	0.477923	0.862413	0	0	1.25906	0.929567	ADAMTS4;PRKACA
Endochondral Ossification With Skeletal Dysplasias WP4808	0.477923	0.862413	0	0	1.25906	0.929567	ADAMTS4;PRKACA
1P36 Copy Number Variation Syndrome WP5345	0.481537	0.862413	0	0	1.1637	0.850397	SMAD3;MXRA8;NADK
Prader Willi And Angelman Syndrome WP3998	0.481537	0.862413	0	0	1.1637	0.850397	NUP62;MDM4;NUP160
SARS CoV 2 Mt Chronic Ox Stress And Endothelial Dysfunction WP5183	0.487961	0.862413	0	0	1.53586	1.10201	AGT
Cell Interactions Of The Pancreatic Cancer Microenvironment WP5284	0.487961	0.862413	0	0	1.53586	1.10201	IFITM2
PPAR Alpha Pathway WP2878	0.487961	0.862413	0	0	1.53586	1.10201	RXRA
Sphingolipid Metabolism Integrated Pathway WP4726	0.487961	0.862413	0	0	1.53586	1.10201	CERS3
Wnt Beta Catenin Signaling In Leukemia WP3658	0.487961	0.862413	0	0	1.53586	1.10201	SALL4
Cytokines And Inflammatory Response WP530	0.487961	0.862413	0	0	1.53586	1.10201	CSF3
Gastric Cancer Network 1 WP2361	0.500984	0.862413	0	0	1.47671	1.02068	ESM1
Photodynamic Therapy Induced Unfolded Protein Response WP3613	0.500984	0.862413	0	0	1.47671	1.02068	DNAJB11
Canonical And Non Canonical Notch Signaling WP3845	0.500984	0.862413	0	0	1.47671	1.02068	MFAP1
Sphingolipid Metabolism Overview WP4725	0.500984	0.862413	0	0	1.47671	1.02068	CERS3
7 Oxo C And 7 Beta HC Pathways WP5064	0.500984	0.862413	0	0	1.47671	1.02068	ACOX2
Histone Modifications WP2369	0.50246	0.862413	0	0	1.19985	0.825786	SET;SETDB1
Mesodermal Commitment Pathway WP2857	0.504639	0.862413	0	0	1.08922	0.744927	LATS1;SMAD3;PRKACA;PHF6
Male Infertility WP4673	0.504639	0.862413	0	0	1.08922	0.744927	PIWIL2;USP8;TSSK6;PRM3
AMP Activated Protein Kinase Signaling WP1403	0.510472	0.862413	0	0	1.18133	0.794351	PRKAG2;CPT1B
Vitamin D Receptor Pathway WP2877	0.512221	0.862413	0	0	1.06054	0.709502	ORM1;RXRA;CYP2D6;BGLAP;SALL4
Interactions Of Natural Killer Cells In Pancreatic Cancer WP5092	0.513676	0.862413	0	0	1.42194	0.947247	MICA
Eicosanoid Metabolism Via Lipooxygenases LOX WP4721	0.513676	0.862413	0	0	1.42194	0.947247	ACOX2
Macrophage Stimulating Protein MSP Signaling WP5353	0.51969	0.862413	0	0	1.09686	0.717919	CSF3;SMAD3;BGLAP
Extracellular Vesicle Mediated Signaling In Recipient Cells WP2870	0.526046	0.862413	0	0	1.37109	0.880743	SMAD3
Disorders Of Bile Acid Synthesis And Biliary Transport WP5176	0.526046	0.862413	0	0	1.37109	0.880743	ACOX2
Kleefstra Syndrome WP5351	0.526046	0.862413	0	0	1.37109	0.880743	RXRA
Statin Inhibition Of Cholesterol Production WP430	0.526046	0.862413	0	0	1.37109	0.880743	LCAT
RAS And Bradykinin Pathways In COVID 19 WP4969	0.526046	0.862413	0	0	1.37109	0.880743	AGT
Cannabinoid Receptor Signaling WP3869	0.526046	0.862413	0	0	1.37109	0.880743	PRKACA
Glucocorticoid Receptor Pathway WP2880	0.533994	0.862413	0	0	1.12904	0.708327	RXRA;SCNN1A
Calcium Regulation In Cardiac Cells WP536	0.536545	0.862413	0	0	1.04443	0.65027	RGS3;KCNB1;GNAS;PRKACA
GDNF RET Signaling Axis WP4830	0.538102	0.862413	0	0	1.32374	0.820334	WT1
Sphingolipid Pathway WP1422	0.538102	0.862413	0	0	1.32374	0.820334	CERS3
Autophagy WP4923	0.538102	0.862413	0	0	1.32374	0.820334	PRKAG2
Cholesterol Metabolism WP5304	0.54924	0.862413	0	0	1.09667	0.657146	SAR1B;LCAT
Antiviral And Anti-Inflam Effects Of Nrf2 On SARS CoV 2 Pathway WP5113	0.549851	0.862413	0	0	1.27955	0.76531	RXRA
Constitutive Androstane Receptor Pathway WP2875	0.549851	0.862413	0	0	1.27955	0.76531	RXRA
Ethanol Effects On Histone Modifications WP3996	0.549851	0.862413	0	0	1.27955	0.76531	CYP2E1
13Q12 12 Copy Number Variation WP5406	0.561303	0.862413	0	0	1.23821	0.715062	DAG1
Pregnane X Receptor Pathway WP2876	0.561303	0.862413	0	0	1.23821	0.715062	RXRA
Endothelin Pathways WP2197	0.561303	0.862413	0	0	1.23821	0.715062	GNAS
Monoamine Transport WP727	0.561303	0.862413	0	0	1.23821	0.715062	AGT
IL17 Signaling WP2112	0.561303	0.862413	0	0	1.23821	0.715062	IL17RC
White Fat Cell Differentiation WP4149	0.561303	0.862413	0	0	1.23821	0.715062	EBF1
Myometrial Relaxation And Contraction Pathways WP289	0.562325	0.862413	0	0	1.00982	0.581326	RGS3;GNAS;PRKACA;ATF5
Affected Pathways In Duchenne Muscular Dystrophy WP5356	0.564132	0.862413	0	0	1.0661	0.610304	SMAD3;DAG1
Mammary Gland Development Pregnancy And Lactation Stage 3 Of 4 WP2817	0.572464	0.862413	0	0	1.19946	0.669065	GAL
Fluoropyrimidine Activity WP1601	0.572464	0.862413	0	0	1.19946	0.669065	CES2
Tryptophan Metabolism WP465	0.572464	0.862413	0	0	1.19946	0.669065	IL4I1
Nuclear Receptors In Lipid Metabolism And Toxicity WP299	0.572464	0.862413	0	0	1.19946	0.669065	CYP2E1
Fatty Acid Beta Oxidation WP143	0.583341	0.875011	0	0	1.16305	0.626865	CPT1B
Target Of Rapamycin Signaling WP1471	0.604274	0.89484	0	0	1.09648	0.552326	PRKAG2
Vitamin D Sensitive Calcium Signaling In Depression WP4698	0.604274	0.89484	0	0	1.09648	0.552326	RXRA
Enterocyte Cholesterol Metabolism WP5333	0.604274	0.89484	0	0	1.09648	0.552326	SAR1B
Interferon Mediated Signaling WP4558	0.614344	0.901273	0	0	1.06597	0.519339	IFNL4
Neovascularization Processes WP4331	0.614344	0.901273	0	0	1.06597	0.519339	SMAD3
Type II Interferon Signaling WP619	0.624157	0.901273	0	0	1.0371	0.488841	CIITA
mBDNF And proBDNF Regulation Of GABA Neurotransmission WP4829	0.624157	0.901273	0	0	1.0371	0.488841	GABRE
Nuclear Receptors WP170	0.624157	0.901273	0	0	1.0371	0.488841	RXRA
G13 Signaling WP524	0.624157	0.901273	0	0	1.0371	0.488841	PKN1
Polycystic Kidney Disease Pathway WP2571	0.633228	0.907552	0	0	0.935602	0.4275	GNAS;PRKAG2
Ovarian Infertility WP34	0.633722	0.907552	0	0	1.00976	0.460596	SMAD3
Acute Viral Myocarditis WP4298	0.639645	0.91106	0	0	0.924282	0.413008	DAG1;MICA
Oxidative Damage Response WP3941	0.643044	0.91106	0	0	0.983816	0.434397	C5AR1
Selenium Micronutrient Network WP15	0.645975	0.91106	0	0	0.913232	0.399078	SAA2;PTGS1
GPCRs Class A Rhodopsin Like WP455	0.646643	0.91106	0	0	0.908886	0.396239	NPFFR2;P2RY6;P2RY11;GALR3;MTNR1B;SSTR3
Nucleotide Binding Oligomerization Domain NOD Pathway WP1433	0.652128	0.914541	0	0	0.959172	0.410059	NDUFA13
Cytoplasmic Ribosomal Proteins WP477	0.658369	0.914541	0	0	0.891902	0.372806	RPL10;RPS3
Eukaryotic Transcription Initiation WP405	0.660982	0.914541	0	0	0.935729	0.387418	TAF5
IL6 Signaling WP364	0.669612	0.914541	0	0	0.913403	0.366327	AGT
Allograft Rejection WP2328	0.670413	0.914541	0	0	0.871542	0.348496	MICA;HLA-DPA1
P53 Transcriptional Gene Network WP4963	0.676305	0.914541	0	0	0.861704	0.337022	PRKAG2;CX3CL1
Neurodegeneration W Brain Fe Accumulation NBIA Subtypes Pathway WP4577	0.678021	0.914541	0	0	0.892115	0.346655	MAP1LC3A
Integrated Cancer Pathway WP1971	0.678021	0.914541	0	0	0.892115	0.346655	SMAD3
Notch Signaling WP268	0.678021	0.914541	0	0	0.892115	0.346655	KAT2A
Renin Angiotensin Aldosterone System RAAS WP4756	0.678021	0.914541	0	0	0.892115	0.346655	AGT
Genes Controlling Nephrogenesis WP4823	0.678021	0.914541	0	0	0.892115	0.346655	WT1
Thyroid Hormones And Peripheral Downstream Signaling Effects WP4746	0.687832	0.924191	0	0	0.842679	0.315339	RXRA;PRKACA
Endoderm Differentiation WP2853	0.693977	0.925608	0	0	0.839272	0.3066	SMAD3;TAF5;PHF6
Translation Inhibitors In Chronically Activated PDGFRA Cells WP4566	0.694206	0.925608	0	0	0.852378	0.311107	PRKACA
Complement System WP2806	0.69902	0.928469	0	0	0.824472	0.295224	C5AR1;PRKACA
ATM Signaling In Development And Disease WP3878	0.701991	0.92887	0	0	0.833805	0.295029	MDC1
Exercise Induced Circadian Regulation WP410	0.709578	0.931823	0	0	0.816022	0.279965	SUMO1
Microtubule Cytoskeleton Regulation WP2038	0.709578	0.931823	0	0	0.816022	0.279965	PRKACA
IL3 Signaling WP286	0.716972	0.934481	0	0	0.798981	0.265835	PRKACA
Hepatitis C And Hepatocellular Carcinoma WP3646	0.716972	0.934481	0	0	0.798981	0.265835	SMAD3
Synaptic Signaling Associated With Autism Spectrum Disorder WP4539	0.724179	0.940352	0	0	0.782635	0.252569	PRKAG2
Synaptic Vesicle Pathway WP2267	0.731202	0.942439	0	0	0.766943	0.240103	ATP1A2
Oxysterols Derived From Cholesterol WP4545	0.731202	0.942439	0	0	0.766943	0.240103	ACOX2
Regulation Of Actin Cytoskeleton WP51	0.737539	0.944266	0	0	0.781774	0.238001	GSN;GNA12;BCAR1
Netrin UNC5B Signaling WP4747	0.738047	0.944266	0	0	0.751866	0.228377	AGAP2
7Q11 23 Copy Number Variation Syndrome WP4932	0.745308	0.950063	0	0	0.751376	0.220872	NUP62;HSPA2
Vitamin B12 Metabolism WP1533	0.751219	0.954104	0	0	0.723419	0.206939	SAA2
Complement System In Neuronal Development And Plasticity WP5090	0.754727	0.955073	0	0	0.73685	0.207349	C5AR1;CX3CL1
Overlap Between Signal Transduction Pathways LMNA Laminopathies WP4879	0.757556	0.955179	0	0	0.709986	0.197134	SMAD3
5Q35 Copy Number Variation WP5380	0.768292	0.956897	0	0	0.71608	0.188748	COX7A1;PFN3
Androgen Receptor Network In Prostate Cancer WP2263	0.768292	0.956897	0	0	0.71608	0.188748	SMAD3;HSD17B1
N Glycan Biosynthesis WP5153	0.769749	0.956897	0	0	0.684559	0.179143	MPDU1
EGF EGFR Signaling WP437	0.772417	0.956897	0	0	0.736329	0.190143	USP8;NDUFA13;BCAR1
CAMKK2 Pathway WP4874	0.772667	0.956897	0	0	0.709413	0.182963	CYB5R3;MAP1LC3A
15Q11Q13 Copy Number Variation WP5407	0.775614	0.95714	0	0	0.672515	0.170886	TJP2
Markers Of Kidney Cell Lineage WP5236	0.78133	0.960787	0	0	0.660886	0.163079	WT1
Development Of Ureteric Derived Collecting System WP5053	0.7869	0.962809	0	0	0.649651	0.155691	WT1
Gastrin Signaling WP4659	0.793474	0.962809	0	0	0.677848	0.15681	PRKACA;BCAR1
Chemokine Signaling WP3929	0.793498	0.962809	0	0	0.708838	0.163957	CCL25;CX3CL1;BCAR1
10Q22Q23 Copy Number Variation WP5402	0.79762	0.962809	0	0	0.628286	0.14207	SH2D4B
T Cell Antigen Receptor TCR Pathway During Staph A. Infection WP3863	0.79762	0.962809	0	0	0.628286	0.14207	DAG1
Lung Fibrosis WP3624	0.802777	0.962809	0	0	0.618121	0.135788	CSF3
Nuclear Receptors Meta Pathway WP2882	0.812208	0.962809	0	0	0.744451	0.154845	DNAJB1;RXRA;SCNN1A;ME1;SLC5A1;CES2
Effect Of Omega 3 PUFA On Huntington 39 S Disease Pathways WP5470	0.812582	0.962809	0	0	0.648958	0.134684	PRKAG2;GABRE
Ferroptosis WP4313	0.812699	0.962809	0	0	0.598743	0.124176	MAP1LC3A
SARS CoV 2 Innate Immunity Evasion And Cell Immune Response WP5039	0.817472	0.962809	0	0	0.589501	0.118807	SMAD3
Physico Chemical Features And Toxicity Associated Pathways WP3680	0.817472	0.962809	0	0	0.589501	0.118807	PFN3
AGE RAGE Pathway WP2324	0.817472	0.962809	0	0	0.589501	0.118807	SMAD3
Folate Metabolism WP176	0.831075	0.962809	0	0	0.563406	0.10425	SAA2
Th17 Cell Differentiation Pathway WP5130	0.831075	0.962809	0	0	0.563406	0.10425	RXRA
ADHD And Autism ASD Pathways WP5420	0.833058	0.962809	0	0	0.736285	0.134484	DGUOK;MAP1LC3A;CYP2D6;DAG1;ABAT;SORBS2;PRKACA
Parkin Ubiquitin Proteasomal System Pathway WP2359	0.839576	0.962809	0	0	0.547253	0.0956915	HSPA2
Non Small Cell Lung Cancer WP4255	0.843666	0.962809	0	0	0.539517	0.0917175	RXRA
Metapathway Biotransformation Phase I And II WP702	0.847169	0.962809	0	0	0.63736	0.10571	CYP2D6;CYP2E1;CHST5
Chromosomal And Microsatellite Instability In Colorectal Cancer WP4216	0.847651	0.962809	0	0	0.531996	0.0879319	SMAD3
Cytosolic DNA Sensing Pathway WP4655	0.851535	0.962809	0	0	0.524682	0.0843244	POLR2L
Prolactin Signaling WP2037	0.851535	0.962809	0	0	0.524682	0.0843244	AGAP2
Arrhythmogenic Right Ventricular Cardiomyopathy WP2118	0.851535	0.962809	0	0	0.524682	0.0843244	DAG1
Burn Wound Healing WP5055	0.851535	0.962809	0	0	0.524682	0.0843244	SMAD3
16P11 2 Proximal Deletion Syndrome WP4949	0.851535	0.962809	0	0	0.524682	0.0843244	C16ORF92
Angiopoietin Like Protein 8 Regulatory Pathway WP3915	0.852141	0.962809	0	0	0.58869	0.0941921	RXRA;PRKAG2
Non Genomic Actions Of 1 25 Dihydroxyvitamin D3 WP4341	0.859008	0.964306	0	0	0.510638	0.0776051	RXRA
Joubert Syndrome WP4656	0.859008	0.964306	0	0	0.510638	0.0776051	PDE6B
Regulatory Circuits Of STAT3 Signaling WP4538	0.866106	0.969148	0	0	0.497323	0.071489	IL11RA
Clock Controlled Autophagy In Bone Metabolism WP5205	0.872848	0.970278	0	0	0.484683	0.065914	MAP1LC3A
Neuroinflammation And Glutamatergic Signaling WP5083	0.874125	0.970278	0	0	0.554334	0.0745758	SMAD3;PRKACA
DNA IR Damage And Cellular Response Via ATR WP4016	0.87609	0.970278	0	0	0.4786	0.063312	MDC1
Glioblastoma Signaling WP2261	0.87925	0.970278	0	0	0.472667	0.0608253	MDM4
MicroRNAs In Cardiomyocyte Hypertrophy WP1544	0.88233	0.970278	0	0	0.466878	0.0584481	AGT
Clear Cell Renal Cell Carcinoma Pathways WP4018	0.888256	0.970278	0	0	0.455715	0.0540001	ME1
Circadian Rhythm Genes WP3594	0.888301	0.970278	0	0	0.578878	0.0685649	MTNR1B;PTGDS;ATF5
Network Map Of SARS CoV 2 Signaling WP5115	0.889422	0.970278	0	0	0.610857	0.0715827	IFITM3;GSN;SAA2;AGT
Apoptosis Modulation And Signaling WP1772	0.899229	0.970917	0	0	0.434911	0.046195	TNFRSF6B
Pancreatic Adenocarcinoma Pathway WP4263	0.899229	0.970917	0	0	0.434911	0.046195	SMAD3
Amino Acid Metabolism WP3925	0.904306	0.970917	0	0	0.425203	0.0427701	AOC3
GPCRs Other WP117	0.904306	0.970917	0	0	0.425203	0.0427701	P2RY11
Metabolic Epileptic Disorders WP5355	0.906748	0.970917	0	0	0.420508	0.0411641	GPT
Corticotropin Releasing Hormone Signaling WP2355	0.906748	0.970917	0	0	0.420508	0.0411641	GNAS
Ciliary Landscape WP4352	0.913138	0.972384	0	0	0.540258	0.0490924	TFAP2E;MFAP1;COPS7A
Small Cell Lung Cancer WP4658	0.913706	0.972384	0	0	0.407025	0.0367326	RXRA
Epithelial To Mesenchymal Transition In Colorectal Cancer WP4239	0.916564	0.972452	0	0	0.483664	0.0421384	CLDN6;SMAD3
Integrin Mediated Cell Adhesion WP185	0.926106	0.979589	0	0	0.382485	0.029362	BCAR1
Pleural Mesothelioma WP5087	0.930098	0.98083	0	0	0.619384	0.044884	LATS1;WWTR1;CSF3;SETDB1;PRKAG2;MDM4;VGLL4
DNA Damage Response Only ATM Dependent WP710	0.939918	0.988191	0	0	0.354007	0.0219353	SMAD3
HDAC6 Interactions In The Central Nervous System WP5426	0.944404	0.988901	0	0	0.344386	0.0196991	MAP1LC3A
Cancer Pathways WP5434	0.946828	0.988901	0	0	0.608994	0.0332742	RXRA;SMAD3;PLEKHG5;HHIP;GNA12;GNAS;PRKACA;AGT
MAPK Signaling WP382	0.951236	0.988901	0	0	0.470578	0.0235258	GNA12;HSPA2;PRKACA
Spinal Cord Injury WP2431	0.953616	0.988901	0	0	0.323839	0.0153805	LILRB3
Cell Cycle WP179	0.954801	0.988901	0	0	0.321101	0.0148517	SMAD3
mRNA Processing WP411	0.960288	0.991633	0	0	0.308074	0.0124836	DNAJC8
Focal Adhesion WP306	0.963658	0.992168	0	0	0.387131	0.0143312	MYL9;BCAR1
Measles Virus Infection WP4630	0.970132	0.995888	0	0	0.282811	0.0085756	HSPA2
Hepatitis B Infection WP4666	0.979752	0.998838	0	0	0.254333	0.00520267	SMAD3
Sudden Infant Death Syndrome SIDS Susceptibility Pathways WP706	0.982669	0.998838	0	0	0.244475	0.00427422	PRKACA
Ras Signaling WP4223	0.991398	0.998838	0	0	0.208114	0.0017979	PRKACA
Ciliopathies WP4803	0.991398	0.998838	0	0	0.208114	0.0017979	CCDC65
VEGFA VEGFR2 Signaling WP3888	0.995481	0.998838	0	0	0.355205	0.00160882	SET;SLC25A25;BCAR1;ENG
Focal Adhesion PI3K Akt mTOR Signaling WP3932	0.996502	0.998838	0	0	0.252006	0.000883149	CSF3;HIF3A
PI3K Akt Signaling WP4172	0.998451	0.998838	0	0	0.225343	0.000349303	CSF3;PKN1
Alzheimer 39 S Disease WP5124	0.998838	0.998838	0	0	0.145896	0.000169693	HSD17B10
Alzheimer 39 S Disease And miRNA Effects WP2059	0.998838	0.998838	0	0	0.145896	0.000169693	HSD17B10

### Sheet: low-dose_hypo_wiki
# Wikipathway enrichment of Low-dose hypomethylated promoter DMRs
Term	Overlap	P.value	Adjusted.P.value	Old.P.value	Old.Adjusted.P.value	Odds.Ratio	Combined.Score	Genes
Nonalcoholic Fatty Liver Disease WP4396	9/154	0.0170336	0.862413	0	0	2.40651	9.80067	NDUFA13;NDUFB7;RXRA;COX4I2;PRKAG2;NDUFS2;CYP2E1;COX6A2;COX7A1
Angiotensin II Receptor Type 1 Pathway WP5036	2025-03-28	0.0333404	0.862413	0	0	4.62582	15.7324	SMAD3;IL11RA;AGT
Valproic Acid Pathway WP3871	2025-02-12	0.0359091	0.862413	0	0	7.7004	25.6174	ABAT;HSD17B10
TGFB Smad Signaling WP5382	2025-02-12	0.0359091	0.862413	0	0	7.7004	25.6174	WWTR1;SMAD3
Alanine And Aspartate Metabolism WP106	2025-02-12	0.0359091	0.862413	0	0	7.7004	25.6174	GPT;ABAT
Hippo Signaling Regulation WP4540	1998-06-01	0.0387808	0.862413	0	0	2.52035	8.19072	LATS1;WWTR1;SMAD3;GNAS;PRKAG2;PRKACA
Prostaglandin And Leukotriene Metabolism In Senescence WP5122	2025-03-31	0.0432818	0.862413	0	0	4.12956	12.9669	GNAS;PTGDS;PTGS1
Eicosanoid Metabolism Via Cyclooxygenases COX WP4719	2025-03-31	0.0432818	0.862413	0	0	4.12956	12.9669	ACOX2;PTGDS;PTGS1
Somatic Sex Determination WP4814	2025-02-14	0.0478918	0.862413	0	0	6.41634	19.498	WT1;PTGDS
Cardiomyocyte Signaling Converging On Titin WP5344	1933-03-01	0.0506378	0.862413	0	0	3.85386	11.4963	NUP62;TCAP;PRKACA
COVID 19 Adverse Outcome Pathway WP4891	2025-02-15	0.0543517	0.862413	0	0	5.92247	17.2479	CSF3;AGT
Prostaglandin And Leukotriene Metabolism In Senescence WP5321	1934-03-01	0.0545283	0.862413	0	0	3.72935	10.8488	GNAS;PTGDS;PTGS1
Purinergic Signaling WP4900	1934-03-01	0.0545283	0.862413	0	0	3.72935	10.8488	P2RY6;P2RY11;GNAS
Fatty Acid Omega Oxidation WP206	2025-02-17	0.0681113	0.862413	0	0	5.13228	13.7884	CYP2D6;CYP2E1
Genes Associated With The Development Of Rheumatoid Arthritis WP5033	2025-02-18	0.0753746	0.862413	0	0	4.81126	12.4385	CIITA;PHF19
Oxidation By Cytochrome P450 WP43	1963-04-01	0.0760376	0.862413	0	0	2.61407	6.73522	CYB5B;CYB5R3;CYP2D6;CYP2E1
Small Ligand GPCRs WP247	2025-02-19	0.0828703	0.862413	0	0	4.52802	11.2769	MTNR1B;S1PR3
Cholestasis WP5238	2025-02-19	0.0828703	0.862413	0	0	4.52802	11.2769	RXRA;TJP2
PPAR Signaling WP3942	1968-04-01	0.0944458	0.862413	0	0	2.40923	5.68512	RXRA;ACOX2;ME1;CPT1B
Vitamin A And Carotenoid Metabolism WP716	1943-03-01	0.0954532	0.862413	0	0	2.88891	6.7864	RXRA;RDH5;CYP2E1
Sterol Regulatory Element Binding Proteins SREBP Signaling WP1982	1969-04-01	0.0983587	0.862413	0	0	2.37204	5.50108	SAR1B;PRKAG2;PRKACA;SEC31B
Tamoxifen Metabolism WP691	2025-02-21	0.0984942	0.862413	0	0	4.05097	9.38916	CYP2D6;CYP2E1
Nicotine Effect On Dopaminergic Neurons WP1602	2025-02-21	0.0984942	0.862413	0	0	4.05097	9.38916	PPP1R1B;PRKACA
Hippo YAP Signaling WP4537	2025-02-22	0.106592	0.862413	0	0	3.84822	8.61521	LATS1;WWTR1
Vitamin D In Inflammatory Diseases WP4482	2025-02-22	0.106592	0.862413	0	0	3.84822	8.61521	SMAD3;RXRA
Eicosanoid Synthesis WP167	2025-02-23	0.11486	0.862413	0	0	3.66478	7.93076	PTGDS;PTGS1
Estrogen Signaling WP712	2025-02-23	0.11486	0.862413	0	0	3.66478	7.93076	GNAS;PRKACA
GLP 1 Secretion From Intestine To Portal Vein WP5446	2025-01-05	0.120721	0.862413	0	0	9.60947	20.317	SLC5A1
COVID 19 And Endothelial Cell Senescence WP5256	2025-01-05	0.120721	0.862413	0	0	9.60947	20.317	IL17RC
Estrogen Metabolism WP5276	2025-02-24	0.123285	0.862413	0	0	3.49802	7.32227	HSD17B1;HSD17B10
Electron Transport Chain OXPHOS System In Mitochondria WP111	5/105	0.129166	0.862413	0	0	1.92763	3.94521	NDUFA13;NDUFB7;NDUFS2;COX6A2;COX7A1
Hypothesized Pathways In Pathogenesis Of Cardiovascular Disease WP3668	2025-02-25	0.131853	0.862413	0	0	3.34576	6.77874	SMAD3;ENG
Mammalian Disorder Of Sexual Development WP4842	2025-02-25	0.131853	0.862413	0	0	3.34576	6.77874	WT1;PTGDS
Vitamin A1 And A5 X Pathways WP5397	2025-01-06	0.143061	0.862413	0	0	7.68718	14.9476	RXRA
Benzene Metabolism WP3891	2025-01-06	0.143061	0.862413	0	0	7.68718	14.9476	CYP2E1
Intracellular Trafficking Proteins Involved In CMT Neuropathy WP4856	2025-02-27	0.149371	0.862413	0	0	3.07779	5.85187	SH3TC2;HSPB8
1Q21 1 Copy Number Variation Syndrome WP4905	2025-02-27	0.149371	0.862413	0	0	3.07779	5.85187	PRKAG2;TJP2
TGF Beta Receptor Signaling WP560	1954-03-01	0.15751	0.862413	0	0	2.26453	4.18546	TGIF1;SMAD3;ENG
Phosphodiesterases In Neuronal Function WP4222	1954-03-01	0.15751	0.862413	0	0	2.26453	4.18546	PPP1R1B;PDE6B;PRKACA
SARS CoV 2 And ACE2 Receptor Molecular Mechanisms WP4883	2025-01-07	0.164833	0.862413	0	0	6.40565	11.5482	AGT
LDLRAD4 And What We Know About It WP4904	2025-01-07	0.164833	0.862413	0	0	6.40565	11.5482	LDLRAD4
Lipid Metabolism Pathway WP3965	2029-02-01	0.167318	0.862413	0	0	2.84951	5.09453	PRKAG2;PRKACA
Mitochondrial Complex I Assembly Model OXPHOS System WP4324	1956-03-01	0.169891	0.862413	0	0	2.17885	3.86223	NDUFA13;NDUFB7;NDUFS2
GPR143 In Melanocytes And Retinal Pigment Epithelium Cells WP4941	1930-02-01	0.176425	0.862413	0	0	2.7476	4.7667	GNAS;PRKACA
TGF Beta Receptor Signaling In Skeletal Dysplasias WP4816	1958-03-01	0.182541	0.862413	0	0	2.09941	3.57063	TGIF1;SMAD3;ENG
GABA Receptor Signaling WP4159	1931-02-01	0.185607	0.862413	0	0	2.65272	4.46751	ABAT;GABRE
NIPBL Role In DNA Damage Cornelia De Lange Syndrome WP5119	2025-01-08	0.186054	0.862413	0	0	5.49028	9.2331	MDC1
Phase I Biotransformations Non P450 WP136	2025-01-08	0.186054	0.862413	0	0	5.49028	9.2331	CES2
Non Classical Role Of Vitamin D WP5133	2025-01-08	0.186054	0.862413	0	0	5.49028	9.2331	AGT
Prion Disease Pathway WP3995	1932-02-01	0.194855	0.862413	0	0	2.56416	4.19369	RXRA;EBF1
Fragile X Syndrome WP4549	5/122	0.199074	0.862413	0	0	1.64611	2.65694	TECR;DAG1;AGAP2;ABAT;PRKACA
Mitochondrial Beta Oxidation WP5241	2025-01-09	0.206736	0.862413	0	0	4.80375	7.5722	HSD17B10
Ethanol Metabolism Production Of ROS By CYP2E1 WP4269	2025-01-09	0.206736	0.862413	0	0	4.80375	7.5722	CYP2E1
Folate Alcohol And Cancer Pathway Hypotheses WP1589	2025-01-09	0.206736	0.862413	0	0	4.80375	7.5722	CYP2E1
Acetaminophen In Analgesia And Antipyresis WP5444	2025-01-09	0.206736	0.862413	0	0	4.80375	7.5722	PTGS1
Tgif Disruption Of Shh Signaling WP3674	2025-01-09	0.206736	0.862413	0	0	4.80375	7.5722	TGIF1
Leukocyte Intrinsic Hippo Pathway Functions WP4542	1934-02-01	0.213511	0.862413	0	0	2.40366	3.7114	LATS1;RAB13
Lipid Particles Composition WP3601	2025-01-10	0.226894	0.862413	0	0	4.26978	6.33324	LCAT
Liver X Receptor Pathway WP2874	2025-01-10	0.226894	0.862413	0	0	4.26978	6.33324	RXRA
TCA Cycle In Senescence WP5050	2025-01-10	0.226894	0.862413	0	0	4.26978	6.33324	ME1
Vitamin D Metabolism WP1531	2025-01-10	0.226894	0.862413	0	0	4.26978	6.33324	RXRA
Steroid Biosynthesis WP496	2025-01-10	0.226894	0.862413	0	0	4.26978	6.33324	HSD17B1
Aspirin And miRNAs WP4707	2025-01-10	0.226894	0.862413	0	0	4.26978	6.33324	PTGS1
Host Pathogen Interaction Of Human Coronaviruses MAPK Signaling WP4877	1936-02-01	0.232325	0.862413	0	0	2.26203	3.30171	IFITM3;IFITM2
Factors And Pathways Affecting IGF1 Akt Signaling WP3850	1936-02-01	0.232325	0.862413	0	0	2.26203	3.30171	MAP1LC3A;SMAD3
Adipogenesis WP236	5/131	0.240384	0.862413	0	0	1.52782	2.17793	WWTR1;SMAD3;RXRA;EBF1;AGT
Genetic Causes Of Porto Sinusoidal Vascular Disease WP5269	1937-02-01	0.241771	0.862413	0	0	2.19729	3.11964	DGUOK;COX4I2
Melatonin Metabolism And Effects WP3298	1937-02-01	0.241771	0.862413	0	0	2.19729	3.11964	CYP2D6;MTNR1B
Induction Of Autophagy And TLR Signaling By Graphene Oxide WP5336	2025-01-11	0.246541	0.862413	0	0	3.8426	5.38052	MAP1LC3A
GABA Metabolism Aka GHB WP4157	2025-01-11	0.246541	0.862413	0	0	3.8426	5.38052	ABAT
SMC1 SMC3 Role In DNA Damage Cornelia De Lange Syndrome WP5118	2025-01-11	0.246541	0.862413	0	0	3.8426	5.38052	MDC1
NPHP1 Deletion Syndrome WP5399	2025-01-11	0.246541	0.862413	0	0	3.8426	5.38052	BCAR1
Nucleotide GPCRs WP80	2025-01-11	0.246541	0.862413	0	0	3.8426	5.38052	P2RY6
17Q12 Copy Number Variation Syndrome WP5287	4/100	0.249445	0.862413	0	0	1.60351	2.2265	ZNHIT3;PPP1R1B;TCAP;CDK12
Sleep Regulation WP3591	1938-02-01	0.251233	0.862413	0	0	2.13614	2.95082	MTNR1B;PTGDS
Striated Muscle Contraction Pathway WP383	1938-02-01	0.251233	0.862413	0	0	2.13614	2.95082	TCAP;MYL9
Urotensin II Mediated Signaling WP5158	1969-03-01	0.255725	0.862413	0	0	1.74851	2.38437	SMAD3;HSPA2;PRKACA
Primary Ovarian Insufficiency WP5461	5/136	0.264267	0.862413	0	0	1.46912	1.95511	AIRE;WT1;SALL4;HSD17B1;GNAS
Complement Mediated Inflam Of Pulmonary Alveolus In COV19 WP5148	2025-01-12	0.265689	0.862413	0	0	3.4931	4.62985	C5AR1
Gastric Acid Production WP2596	2025-01-12	0.265689	0.862413	0	0	3.4931	4.62985	CCK
Irinotecan Pathway WP229	2025-01-12	0.265689	0.862413	0	0	3.4931	4.62985	CES2
Octadecanoid Formation From Linoleic Acid WP5324	2025-01-12	0.265689	0.862413	0	0	3.4931	4.62985	PTGS1
Biomarkers For Urea Cycle Disorders WP4583	2025-01-12	0.265689	0.862413	0	0	3.4931	4.62985	GPT
ATM Signaling WP2516	1940-02-01	0.270179	0.862413	0	0	2.02351	2.64811	MDC1;MDM4
Catabolism Of Skeletal Muscle In Cachexia WP5474	1940-02-01	0.270179	0.862413	0	0	2.02351	2.64811	MAP1LC3A;SMAD3
Primary Focal Segmental Glomerulosclerosis FSGS WP2572	1972-03-01	0.276394	0.862413	0	0	1.67223	2.15037	WT1;DAG1;SYNPO
Peptide GPCRs WP24	1972-03-01	0.276394	0.862413	0	0	1.67223	2.15037	GALR3;C5AR1;SSTR3
Common Pathways Underlying Drug Addiction WP2636	1941-02-01	0.27965	0.862413	0	0	1.97152	2.51215	GNAS;PRKACA
ncRNAs Involved In STAT3 Signaling In Hepatocellular Carcinoma WP4337	2025-01-13	0.284352	0.862413	0	0	3.20184	4.02645	IL11RA
Aerobic Glycolysis Augmented WP4628	2025-01-13	0.284352	0.862413	0	0	3.20184	4.02645	GPT
Krebs Cycle Disorders WP4236	2025-01-13	0.284352	0.862413	0	0	3.20184	4.02645	GPT
Cell Type Dependent Selectivity Of CCK2R Signaling WP3679	2025-01-13	0.284352	0.862413	0	0	3.20184	4.02645	CCK
Dopamine Metabolism WP2436	2025-01-13	0.284352	0.862413	0	0	3.20184	4.02645	PRKACA
Purine Metabolism WP4792	2025-01-13	0.284352	0.862413	0	0	3.20184	4.02645	DGUOK
Nitric Oxide Metabolism In Cystic Fibrosis WP4947	2025-01-13	0.284352	0.862413	0	0	3.20184	4.02645	DDAH2
Disorders Of Galactose Metabolism WP5173	2025-01-13	0.284352	0.862413	0	0	3.20184	4.02645	SLC5A1
Familial Hyperlipidemia Type 3 WP5110	2025-01-13	0.284352	0.862413	0	0	3.20184	4.02645	LCAT
NRF2 Pathway WP2884	5/141	0.288657	0.862413	0	0	1.41475	1.75784	DNAJB1;RXRA;ME1;SLC5A1;CES2
Metabolic Reprogramming In Pancreatic Cancer WP5220	1942-02-01	0.289112	0.862413	0	0	1.92213	2.38526	ME1;GPT
Thermogenesis WP4321	4/108	0.294531	0.862413	0	0	1.47955	1.80856	GNAS;PRKAG2;PRKACA;CPT1B
Hedgehog Signaling WP4249	1943-02-01	0.298558	0.862413	0	0	1.87516	2.26667	HHIP;PRKACA
Abnormal Ca Handling And Effects On Muscle Contraction In DMD WP5343	2025-01-14	0.302541	0.862413	0	0	2.95539	3.53328	DAG1
Mod Of PI3K Akt mTOR Signaling By Bioactive Sphingolipids WP5192	2025-01-14	0.302541	0.862413	0	0	2.95539	3.53328	S1PR3
Osteoblast Signaling WP322	2025-01-14	0.302541	0.862413	0	0	2.95539	3.53328	BGLAP
Disorders Of Fructose Metabolism WP5178	2025-01-14	0.302541	0.862413	0	0	2.95539	3.53328	SLC5A1
Codeine And Morphine Metabolism WP1604	2025-01-14	0.302541	0.862413	0	0	2.95539	3.53328	CYP2D6
Sulfatase And Aromatase Pathway WP5368	2025-01-14	0.302541	0.862413	0	0	2.95539	3.53328	HSD17B1
IL11 Signaling WP2332	1944-02-01	0.307985	0.862413	0	0	1.83042	2.15569	BGLAP;IL11RA
Vasopressin Regulated Water Reabsorption WP5085	1944-02-01	0.307985	0.862413	0	0	1.83042	2.15569	GNAS;PRKACA
15Q25 Copy Number Variation WP5408	1945-02-01	0.317386	0.862413	0	0	1.78776	2.05169	NMB;AGAP2
Nephrotic Syndrome WP4758	1945-02-01	0.317386	0.862413	0	0	1.78776	2.05169	WT1;SYNPO
Prostaglandin Synthesis And Regulation WP98	1945-02-01	0.317386	0.862413	0	0	1.78776	2.05169	PTGDS;PTGS1
Familial Hyperlipidemia Type 5 WP5112	2025-01-15	0.320269	0.862413	0	0	2.74415	3.12448	LCAT
Endoplasmic Reticulum Stress Response In Coronavirus Infection WP4861	1946-02-01	0.326757	0.862413	0	0	1.74704	1.95413	MAP1LC3A;PPP1R1B
Envelope Proteins And Potential Roles In EDMD Physiopathology WP4535	1946-02-01	0.326757	0.862413	0	0	1.74704	1.95413	SUN1;SMAD3
Mechanoreg And Pathology Of YAP TAZ Hippo And Non Hippo Mechs WP4534	1947-02-01	0.336093	0.862413	0	0	1.70812	1.86248	LATS1;WWTR1
NAD Metabolism WP3644	2025-01-16	0.337547	0.862413	0	0	2.56108	2.78146	NADK
Quercetin And Nf kB AP 1 Induced Apoptosis WP2435	2025-01-16	0.337547	0.862413	0	0	2.56108	2.78146	ACOX2
Familial Hyperlipidemia Type 2 WP5109	2025-01-16	0.337547	0.862413	0	0	2.56108	2.78146	LCAT
Energy Metabolism WP1541	1948-02-01	0.345391	0.862413	0	0	1.67091	1.77631	RXRA;PRKAG2
Omega 6 Fatty Acids In Senescence WP5424	1948-02-01	0.345391	0.862413	0	0	1.67091	1.77631	PTGDS;PTGS1
TGF Beta In Thyroid Cells For Epithelial Mesenchymal Transition WP3859	2025-01-17	0.354387	0.862413	0	0	2.40089	2.4906	SMAD3
Glycosaminoglycan Degradation WP4815	2025-01-17	0.354387	0.862413	0	0	2.40089	2.4906	HYAL2
Metabolic Pathway Of LDL HDL And TG Including Diseases WP4522	2025-01-17	0.354387	0.862413	0	0	2.40089	2.4906	LCAT
Involvement Of Secretase In Neurodegenerative Diseases WP5372	2025-01-17	0.354387	0.862413	0	0	2.40089	2.4906	SET
ACE Inhibitor Pathway WP554	2025-01-17	0.354387	0.862413	0	0	2.40089	2.4906	AGT
Canonical And Non Canonical TGF B Signaling WP3874	2025-01-17	0.354387	0.862413	0	0	2.40089	2.4906	SMAD3
Cori Cycle WP1946	2025-01-17	0.354387	0.862413	0	0	2.40089	2.4906	GPT
miR 509 3P Alteration Of YAP1 ECM Axis WP3967	2025-01-17	0.354387	0.862413	0	0	2.40089	2.4906	BCAR1
Smith Magenis And Potocki Lupski Syndrome Copy Number Variation WP5381	5/156	0.363661	0.862413	0	0	1.27322	1.28791	USP8;WWTR1;PRKAG2;COPS7A;CCDC65
Hippo Merlin Signaling Dysregulation WP4541	4/120	0.363662	0.862413	0	0	1.32567	1.34096	LATS1;WWTR1;PRKACA;VGLL4
Transcription Co Factors SKI And SKIL Protein Partners WP4533	2025-01-18	0.370799	0.862413	0	0	2.25954	2.24168	LATS1
Familial Hyperlipidemia Type 1 WP5108	2025-01-18	0.370799	0.862413	0	0	2.25954	2.24168	LCAT
Androgen Receptor Signaling WP138	1987-03-01	0.380735	0.862413	0	0	1.37256	1.32542	TGIF1;SMAD3;SUMO1
Farnesoid X Receptor Pathway WP2879	2025-01-19	0.386796	0.862413	0	0	2.1339	2.02691	RXRA
KCNQ2 Related Epilepsies WP5360	2025-01-19	0.386796	0.862413	0	0	2.1339	2.02691	PRKACA
Extracellular Vesicles In The Crosstalk Of Cardiac Cells WP4300	2025-01-19	0.386796	0.862413	0	0	2.1339	2.02691	SORBS2
Host Pathogen Interaction Of Human CoVs Autophagy WP4863	2025-01-19	0.386796	0.862413	0	0	2.1339	2.02691	MAP1LC3A
Serotonin Receptor 4 6 7 And NR3C Signaling WP734	2025-01-19	0.386796	0.862413	0	0	2.1339	2.02691	GNAS
TP53 Network WP1742	2025-01-19	0.386796	0.862413	0	0	2.1339	2.02691	SUMO1
Overview Of Nanoparticle Effects WP3287	2025-01-19	0.386796	0.862413	0	0	2.1339	2.02691	PTGS1
Orexin Receptor Pathway WP5094	1988-03-01	0.387633	0.862413	0	0	1.35634	1.2854	BGLAP;GNAS;CCK
Apoptosis Related Network Due To Altered Notch3 Ovarian Cancer WP2864	1953-02-01	0.391159	0.862413	0	0	1.5067	1.41425	PKN1;CARD14
NRP1 Triggered Signaling In Pancreatic Cancer WP5144	1953-02-01	0.391159	0.862413	0	0	1.5067	1.41425	SMAD3;BCAR1
Pyrimidine Metabolism And Related Diseases WP4225	2025-01-20	0.402386	0.862413	0	0	2.02149	1.84025	ABAT
G Protein Signaling WP35	1991-03-01	0.40821	0.862413	0	0	1.3099	1.17364	GNA12;GNAS;PRKACA
DNA IR Double Strand Breaks And Cellular Response Via ATM WP3959	1955-02-01	0.40907	0.862413	0	0	1.4497	1.29584	LATS1;MDC1
Hematopoietic SC Differentiation WP2849	1955-02-01	0.40907	0.862413	0	0	1.4497	1.29584	CIITA;CSF3
Ebola Virus Infection In Host WP4217	4/129	0.415449	0.862413	0	0	1.22965	1.08012	GSN;DAB2IP;CLEC4G;HLA-DPA1
Overview Of Proinflammatory And Profibrotic Mediators WP5095	4/129	0.415449	0.862413	0	0	1.22965	1.08012	CCL25;CSF3;IL36RN;CX3CL1
Metabolism Of Sphingolipids In ER And Golgi Apparatus WP4142	2025-01-21	0.41758	0.862413	0	0	1.92032	1.67697	CERS3
Proximal Tubule Transport WP4917	1957-02-01	0.426719	0.862413	0	0	1.39684	1.18959	SLC4A2;SLC5A1
Blood Clotting Cascade WP272	2025-01-22	0.432389	0.862413	0	0	1.82878	1.5333	F8
Transcription Factor Regulation In Adipogenesis WP3599	2025-01-22	0.432389	0.862413	0	0	1.82878	1.5333	RXRA
Synthesis Of Ceramides And 1 Deoxyceramides WP5194	2025-01-22	0.432389	0.862413	0	0	1.82878	1.5333	CERS3
Methionine De Novo And Salvage Pathway WP3580	2025-01-22	0.432389	0.862413	0	0	1.82878	1.5333	IL4I1
PI3K AKT mTOR Vitamin D3 Signaling WP4141	2025-01-22	0.432389	0.862413	0	0	1.82878	1.5333	RXRA
Progeria Associated Lipodystrophy WP5103	2025-01-22	0.432389	0.862413	0	0	1.82878	1.5333	SMAD3
Familial Hyperlipidemia Type 4 WP5111	2025-01-22	0.432389	0.862413	0	0	1.82878	1.5333	LCAT
TGF Beta Signaling Pathway WP366	4/132	0.432529	0.862413	0	0	1.20064	1.00627	TGIF1;SMAD3;SUMO1;BCAR1
Primary Ovarian Insufficiency WP5316	5/170	0.434066	0.862413	0	0	1.16435	0.971716	RPL10;AIRE;WT1;SALL4;GNAS
Thyroid Stimulating Hormone TSH Signaling WP2032	1958-02-01	0.43544	0.862413	0	0	1.37182	1.14053	GNA12;GNAS
Complement And Coagulation Cascades WP558	1958-02-01	0.43544	0.862413	0	0	1.37182	1.14053	F8;C5AR1
Dengue 2 Interactions With Complement And Coagulation Cascades WP3896	1959-02-01	0.444088	0.862413	0	0	1.34769	1.09396	F8;C5AR1
Roles Of Ceramides In Development Of Insulin Resistance WP5181	2025-01-23	0.446822	0.862413	0	0	1.74556	1.40621	CPT1B
Nanoparticle Triggered Autophagic Cell Death WP2509	2025-01-23	0.446822	0.862413	0	0	1.74556	1.40621	MAP1LC3A
Purine Metabolism And Related Disorders WP4224	2025-01-23	0.446822	0.862413	0	0	1.74556	1.40621	DGUOK
Oxidative Phosphorylation WP623	1960-02-01	0.452662	0.862413	0	0	1.32438	1.04972	NDUFB7;NDUFS2
2Q13 Copy Number Variation Syndrome WP5222	1960-02-01	0.452662	0.862413	0	0	1.32438	1.04972	IL36RN;POLR2L
2Q37 Copy Number Variation Syndrome WP5224	4/136	0.455083	0.862413	0	0	1.16402	0.916405	MAP1LC3A;OR6B2;ANKMY1;CYTH1
Triacylglyceride Synthesis WP325	2025-01-24	0.460889	0.862413	0	0	1.66958	1.29325	AGPAT3
Physiological And Pathological Hypertrophy Of The Heart WP1528	2025-01-24	0.460889	0.862413	0	0	1.66958	1.29325	AGT
Follicle Stimulating Hormone FSH Signaling WP2035	2025-01-24	0.460889	0.862413	0	0	1.66958	1.29325	PRKACA
Leucine Isoleucine And Valine Metabolism WP4686	2025-01-24	0.460889	0.862413	0	0	1.66958	1.29325	HSD17B10
Urea Cycle And Associated Pathways WP4595	2025-01-24	0.460889	0.862413	0	0	1.66958	1.29325	GPT
Ectoderm Differentiation WP2858	4/138	0.46625	0.862413	0	0	1.14653	0.87484	ARHGEF9;PRKAG2;KIFC3;PHF8
TAR Syndrome WP5362	1962-02-01	0.469582	0.862413	0	0	1.28011	0.967648	SLC22A12;PEX11B
Cytokine Cytokine Receptor Interaction WP5473	7/255	0.471278	0.862413	0	0	1.08419	0.815641	CCL25;CSF3;IL11RA;IL36RN;LTBR;IL17RC;CX3CL1
Differentiation Of White And Brown Adipocyte WP2895	2025-01-25	0.474599	0.862413	0	0	1.59993	1.19241	HSPB7
Glycosylation And Related Congenital Defects WP4521	2025-01-25	0.474599	0.862413	0	0	1.59993	1.19241	MPDU1
S1P Receptor Signal Transduction WP26	2025-01-25	0.474599	0.862413	0	0	1.59993	1.19241	S1PR3
Endochondral Ossification WP474	1963-02-01	0.477923	0.862413	0	0	1.25906	0.929567	ADAMTS4;PRKACA
Endochondral Ossification With Skeletal Dysplasias WP4808	1963-02-01	0.477923	0.862413	0	0	1.25906	0.929567	ADAMTS4;PRKACA
1P36 Copy Number Variation Syndrome WP5345	3/102	0.481537	0.862413	0	0	1.1637	0.850397	SMAD3;MXRA8;NADK
Prader Willi And Angelman Syndrome WP3998	3/102	0.481537	0.862413	0	0	1.1637	0.850397	NUP62;MDM4;NUP160
SARS CoV 2 Mt Chronic Ox Stress And Endothelial Dysfunction WP5183	2025-01-26	0.487961	0.862413	0	0	1.53586	1.10201	AGT
Cell Interactions Of The Pancreatic Cancer Microenvironment WP5284	2025-01-26	0.487961	0.862413	0	0	1.53586	1.10201	IFITM2
PPAR Alpha Pathway WP2878	2025-01-26	0.487961	0.862413	0	0	1.53586	1.10201	RXRA
Sphingolipid Metabolism Integrated Pathway WP4726	2025-01-26	0.487961	0.862413	0	0	1.53586	1.10201	CERS3
Wnt Beta Catenin Signaling In Leukemia WP3658	2025-01-26	0.487961	0.862413	0	0	1.53586	1.10201	SALL4
Cytokines And Inflammatory Response WP530	2025-01-26	0.487961	0.862413	0	0	1.53586	1.10201	CSF3
Gastric Cancer Network 1 WP2361	2025-01-27	0.500984	0.862413	0	0	1.47671	1.02068	ESM1
Photodynamic Therapy Induced Unfolded Protein Response WP3613	2025-01-27	0.500984	0.862413	0	0	1.47671	1.02068	DNAJB11
Canonical And Non Canonical Notch Signaling WP3845	2025-01-27	0.500984	0.862413	0	0	1.47671	1.02068	MFAP1
Sphingolipid Metabolism Overview WP4725	2025-01-27	0.500984	0.862413	0	0	1.47671	1.02068	CERS3
7 Oxo C And 7 Beta HC Pathways WP5064	2025-01-27	0.500984	0.862413	0	0	1.47671	1.02068	ACOX2
Histone Modifications WP2369	1966-02-01	0.50246	0.862413	0	0	1.19985	0.825786	SET;SETDB1
Mesodermal Commitment Pathway WP2857	4/145	0.504639	0.862413	0	0	1.08922	0.744927	LATS1;SMAD3;PRKACA;PHF6
Male Infertility WP4673	4/145	0.504639	0.862413	0	0	1.08922	0.744927	PIWIL2;USP8;TSSK6;PRM3
AMP Activated Protein Kinase Signaling WP1403	1967-02-01	0.510472	0.862413	0	0	1.18133	0.794351	PRKAG2;CPT1B
Vitamin D Receptor Pathway WP2877	5/186	0.512221	0.862413	0	0	1.06054	0.709502	ORM1;RXRA;CYP2D6;BGLAP;SALL4
Interactions Of Natural Killer Cells In Pancreatic Cancer WP5092	2025-01-28	0.513676	0.862413	0	0	1.42194	0.947247	MICA
Eicosanoid Metabolism Via Lipooxygenases LOX WP4721	2025-01-28	0.513676	0.862413	0	0	1.42194	0.947247	ACOX2
Macrophage Stimulating Protein MSP Signaling WP5353	3/108	0.51969	0.862413	0	0	1.09686	0.717919	CSF3;SMAD3;BGLAP
Extracellular Vesicle Mediated Signaling In Recipient Cells WP2870	2025-01-29	0.526046	0.862413	0	0	1.37109	0.880743	SMAD3
Disorders Of Bile Acid Synthesis And Biliary Transport WP5176	2025-01-29	0.526046	0.862413	0	0	1.37109	0.880743	ACOX2
Kleefstra Syndrome WP5351	2025-01-29	0.526046	0.862413	0	0	1.37109	0.880743	RXRA
Statin Inhibition Of Cholesterol Production WP430	2025-01-29	0.526046	0.862413	0	0	1.37109	0.880743	LCAT
RAS And Bradykinin Pathways In COVID 19 WP4969	2025-01-29	0.526046	0.862413	0	0	1.37109	0.880743	AGT
Cannabinoid Receptor Signaling WP3869	2025-01-29	0.526046	0.862413	0	0	1.37109	0.880743	PRKACA
Glucocorticoid Receptor Pathway WP2880	1970-02-01	0.533994	0.862413	0	0	1.12904	0.708327	RXRA;SCNN1A
Calcium Regulation In Cardiac Cells WP536	4/151	0.536545	0.862413	0	0	1.04443	0.65027	RGS3;KCNB1;GNAS;PRKACA
GDNF RET Signaling Axis WP4830	2025-01-30	0.538102	0.862413	0	0	1.32374	0.820334	WT1
Sphingolipid Pathway WP1422	2025-01-30	0.538102	0.862413	0	0	1.32374	0.820334	CERS3
Autophagy WP4923	2025-01-30	0.538102	0.862413	0	0	1.32374	0.820334	PRKAG2
Cholesterol Metabolism WP5304	1972-02-01	0.54924	0.862413	0	0	1.09667	0.657146	SAR1B;LCAT
Antiviral And Anti-Inflam Effects Of Nrf2 On SARS CoV 2 Pathway WP5113	2025-01-31	0.549851	0.862413	0	0	1.27955	0.76531	RXRA
Constitutive Androstane Receptor Pathway WP2875	2025-01-31	0.549851	0.862413	0	0	1.27955	0.76531	RXRA
Ethanol Effects On Histone Modifications WP3996	2025-01-31	0.549851	0.862413	0	0	1.27955	0.76531	CYP2E1
13Q12 12 Copy Number Variation WP5406	1932-01-01	0.561303	0.862413	0	0	1.23821	0.715062	DAG1
Pregnane X Receptor Pathway WP2876	1932-01-01	0.561303	0.862413	0	0	1.23821	0.715062	RXRA
Endothelin Pathways WP2197	1932-01-01	0.561303	0.862413	0	0	1.23821	0.715062	GNAS
Monoamine Transport WP727	1932-01-01	0.561303	0.862413	0	0	1.23821	0.715062	AGT
IL17 Signaling WP2112	1932-01-01	0.561303	0.862413	0	0	1.23821	0.715062	IL17RC
White Fat Cell Differentiation WP4149	1932-01-01	0.561303	0.862413	0	0	1.23821	0.715062	EBF1
Myometrial Relaxation And Contraction Pathways WP289	4/156	0.562325	0.862413	0	0	1.00982	0.581326	RGS3;GNAS;PRKACA;ATF5
Affected Pathways In Duchenne Muscular Dystrophy WP5356	1974-02-01	0.564132	0.862413	0	0	1.0661	0.610304	SMAD3;DAG1
Mammary Gland Development Pregnancy And Lactation Stage 3 Of 4 WP2817	1933-01-01	0.572464	0.862413	0	0	1.19946	0.669065	GAL
Fluoropyrimidine Activity WP1601	1933-01-01	0.572464	0.862413	0	0	1.19946	0.669065	CES2
Tryptophan Metabolism WP465	1933-01-01	0.572464	0.862413	0	0	1.19946	0.669065	IL4I1
Nuclear Receptors In Lipid Metabolism And Toxicity WP299	1933-01-01	0.572464	0.862413	0	0	1.19946	0.669065	CYP2E1
Fatty Acid Beta Oxidation WP143	1934-01-01	0.583341	0.875011	0	0	1.16305	0.626865	CPT1B
Target Of Rapamycin Signaling WP1471	1936-01-01	0.604274	0.89484	0	0	1.09648	0.552326	PRKAG2
Vitamin D Sensitive Calcium Signaling In Depression WP4698	1936-01-01	0.604274	0.89484	0	0	1.09648	0.552326	RXRA
Enterocyte Cholesterol Metabolism WP5333	1936-01-01	0.604274	0.89484	0	0	1.09648	0.552326	SAR1B
Interferon Mediated Signaling WP4558	1937-01-01	0.614344	0.901273	0	0	1.06597	0.519339	IFNL4
Neovascularization Processes WP4331	1937-01-01	0.614344	0.901273	0	0	1.06597	0.519339	SMAD3
Type II Interferon Signaling WP619	1938-01-01	0.624157	0.901273	0	0	1.0371	0.488841	CIITA
mBDNF And proBDNF Regulation Of GABA Neurotransmission WP4829	1938-01-01	0.624157	0.901273	0	0	1.0371	0.488841	GABRE
Nuclear Receptors WP170	1938-01-01	0.624157	0.901273	0	0	1.0371	0.488841	RXRA
G13 Signaling WP524	1938-01-01	0.624157	0.901273	0	0	1.0371	0.488841	PKN1
Polycystic Kidney Disease Pathway WP2571	1984-02-01	0.633228	0.907552	0	0	0.935602	0.4275	GNAS;PRKAG2
Ovarian Infertility WP34	1939-01-01	0.633722	0.907552	0	0	1.00976	0.460596	SMAD3
Acute Viral Myocarditis WP4298	1985-02-01	0.639645	0.91106	0	0	0.924282	0.413008	DAG1;MICA
Oxidative Damage Response WP3941	1940-01-01	0.643044	0.91106	0	0	0.983816	0.434397	C5AR1
Selenium Micronutrient Network WP15	1986-02-01	0.645975	0.91106	0	0	0.913232	0.399078	SAA2;PTGS1
GPCRs Class A Rhodopsin Like WP455	6/259	0.646643	0.91106	0	0	0.908886	0.396239	NPFFR2;P2RY6;P2RY11;GALR3;MTNR1B;SSTR3
Nucleotide Binding Oligomerization Domain NOD Pathway WP1433	1941-01-01	0.652128	0.914541	0	0	0.959172	0.410059	NDUFA13
Cytoplasmic Ribosomal Proteins WP477	1988-02-01	0.658369	0.914541	0	0	0.891902	0.372806	RPL10;RPS3
Eukaryotic Transcription Initiation WP405	1942-01-01	0.660982	0.914541	0	0	0.935729	0.387418	TAF5
IL6 Signaling WP364	1943-01-01	0.669612	0.914541	0	0	0.913403	0.366327	AGT
Allograft Rejection WP2328	1990-02-01	0.670413	0.914541	0	0	0.871542	0.348496	MICA;HLA-DPA1
P53 Transcriptional Gene Network WP4963	1991-02-01	0.676305	0.914541	0	0	0.861704	0.337022	PRKAG2;CX3CL1
Neurodegeneration W Brain Fe Accumulation NBIA Subtypes Pathway WP4577	1944-01-01	0.678021	0.914541	0	0	0.892115	0.346655	MAP1LC3A
Integrated Cancer Pathway WP1971	1944-01-01	0.678021	0.914541	0	0	0.892115	0.346655	SMAD3
Notch Signaling WP268	1944-01-01	0.678021	0.914541	0	0	0.892115	0.346655	KAT2A
Renin Angiotensin Aldosterone System RAAS WP4756	1944-01-01	0.678021	0.914541	0	0	0.892115	0.346655	AGT
Genes Controlling Nephrogenesis WP4823	1944-01-01	0.678021	0.914541	0	0	0.892115	0.346655	WT1
Thyroid Hormones And Peripheral Downstream Signaling Effects WP4746	1993-02-01	0.687832	0.924191	0	0	0.842679	0.315339	RXRA;PRKACA
Endoderm Differentiation WP2853	3/140	0.693977	0.925608	0	0	0.839272	0.3066	SMAD3;TAF5;PHF6
Translation Inhibitors In Chronically Activated PDGFRA Cells WP4566	1946-01-01	0.694206	0.925608	0	0	0.852378	0.311107	PRKACA
Complement System WP2806	1995-02-01	0.69902	0.928469	0	0	0.824472	0.295224	C5AR1;PRKACA
ATM Signaling In Development And Disease WP3878	1947-01-01	0.701991	0.92887	0	0	0.833805	0.295029	MDC1
Exercise Induced Circadian Regulation WP410	1948-01-01	0.709578	0.931823	0	0	0.816022	0.279965	SUMO1
Microtubule Cytoskeleton Regulation WP2038	1948-01-01	0.709578	0.931823	0	0	0.816022	0.279965	PRKACA
IL3 Signaling WP286	1949-01-01	0.716972	0.934481	0	0	0.798981	0.265835	PRKACA
Hepatitis C And Hepatocellular Carcinoma WP3646	1949-01-01	0.716972	0.934481	0	0	0.798981	0.265835	SMAD3
Synaptic Signaling Associated With Autism Spectrum Disorder WP4539	1950-01-01	0.724179	0.940352	0	0	0.782635	0.252569	PRKAG2
Synaptic Vesicle Pathway WP2267	1951-01-01	0.731202	0.942439	0	0	0.766943	0.240103	ATP1A2
Oxysterols Derived From Cholesterol WP4545	1951-01-01	0.731202	0.942439	0	0	0.766943	0.240103	ACOX2
Regulation Of Actin Cytoskeleton WP51	3/150	0.737539	0.944266	0	0	0.781774	0.238001	GSN;GNA12;BCAR1
Netrin UNC5B Signaling WP4747	1952-01-01	0.738047	0.944266	0	0	0.751866	0.228377	AGAP2
7Q11 23 Copy Number Variation Syndrome WP4932	2/104	0.745308	0.950063	0	0	0.751376	0.220872	NUP62;HSPA2
Vitamin B12 Metabolism WP1533	1954-01-01	0.751219	0.954104	0	0	0.723419	0.206939	SAA2
Complement System In Neuronal Development And Plasticity WP5090	2/106	0.754727	0.955073	0	0	0.73685	0.207349	C5AR1;CX3CL1
Overlap Between Signal Transduction Pathways LMNA Laminopathies WP4879	1955-01-01	0.757556	0.955179	0	0	0.709986	0.197134	SMAD3
5Q35 Copy Number Variation WP5380	2/109	0.768292	0.956897	0	0	0.71608	0.188748	COX7A1;PFN3
Androgen Receptor Network In Prostate Cancer WP2263	2/109	0.768292	0.956897	0	0	0.71608	0.188748	SMAD3;HSD17B1
N Glycan Biosynthesis WP5153	1957-01-01	0.769749	0.956897	0	0	0.684559	0.179143	MPDU1
EGF EGFR Signaling WP437	3/159	0.772417	0.956897	0	0	0.736329	0.190143	USP8;NDUFA13;BCAR1
CAMKK2 Pathway WP4874	2/110	0.772667	0.956897	0	0	0.709413	0.182963	CYB5R3;MAP1LC3A
15Q11Q13 Copy Number Variation WP5407	1958-01-01	0.775614	0.95714	0	0	0.672515	0.170886	TJP2
Markers Of Kidney Cell Lineage WP5236	1959-01-01	0.78133	0.960787	0	0	0.660886	0.163079	WT1
Development Of Ureteric Derived Collecting System WP5053	1960-01-01	0.7869	0.962809	0	0	0.649651	0.155691	WT1
Gastrin Signaling WP4659	2/115	0.793474	0.962809	0	0	0.677848	0.15681	PRKACA;BCAR1
Chemokine Signaling WP3929	3/165	0.793498	0.962809	0	0	0.708838	0.163957	CCL25;CX3CL1;BCAR1
10Q22Q23 Copy Number Variation WP5402	1962-01-01	0.79762	0.962809	0	0	0.628286	0.14207	SH2D4B
T Cell Antigen Receptor TCR Pathway During Staph A. Infection WP3863	1962-01-01	0.79762	0.962809	0	0	0.628286	0.14207	DAG1
Lung Fibrosis WP3624	1963-01-01	0.802777	0.962809	0	0	0.618121	0.135788	CSF3
Nuclear Receptors Meta Pathway WP2882	6/314	0.812208	0.962809	0	0	0.744451	0.154845	DNAJB1;RXRA;SCNN1A;ME1;SLC5A1;CES2
Effect Of Omega 3 PUFA On Huntington 39 S Disease Pathways WP5470	2/120	0.812582	0.962809	0	0	0.648958	0.134684	PRKAG2;GABRE
Ferroptosis WP4313	1965-01-01	0.812699	0.962809	0	0	0.598743	0.124176	MAP1LC3A
SARS CoV 2 Innate Immunity Evasion And Cell Immune Response WP5039	1966-01-01	0.817472	0.962809	0	0	0.589501	0.118807	SMAD3
Physico Chemical Features And Toxicity Associated Pathways WP3680	1966-01-01	0.817472	0.962809	0	0	0.589501	0.118807	PFN3
AGE RAGE Pathway WP2324	1966-01-01	0.817472	0.962809	0	0	0.589501	0.118807	SMAD3
Folate Metabolism WP176	1969-01-01	0.831075	0.962809	0	0	0.563406	0.10425	SAA2
Th17 Cell Differentiation Pathway WP5130	1969-01-01	0.831075	0.962809	0	0	0.563406	0.10425	RXRA
ADHD And Autism ASD Pathways WP5420	7/370	0.833058	0.962809	0	0	0.736285	0.134484	DGUOK;MAP1LC3A;CYP2D6;DAG1;ABAT;SORBS2;PRKACA
Parkin Ubiquitin Proteasomal System Pathway WP2359	1971-01-01	0.839576	0.962809	0	0	0.547253	0.0956915	HSPA2
Non Small Cell Lung Cancer WP4255	1972-01-01	0.843666	0.962809	0	0	0.539517	0.0917175	RXRA
Metapathway Biotransformation Phase I And II WP702	3/183	0.847169	0.962809	0	0	0.63736	0.10571	CYP2D6;CYP2E1;CHST5
Chromosomal And Microsatellite Instability In Colorectal Cancer WP4216	1973-01-01	0.847651	0.962809	0	0	0.531996	0.0879319	SMAD3
Cytosolic DNA Sensing Pathway WP4655	1974-01-01	0.851535	0.962809	0	0	0.524682	0.0843244	POLR2L
Prolactin Signaling WP2037	1974-01-01	0.851535	0.962809	0	0	0.524682	0.0843244	AGAP2
Arrhythmogenic Right Ventricular Cardiomyopathy WP2118	1974-01-01	0.851535	0.962809	0	0	0.524682	0.0843244	DAG1
Burn Wound Healing WP5055	1974-01-01	0.851535	0.962809	0	0	0.524682	0.0843244	SMAD3
16P11 2 Proximal Deletion Syndrome WP4949	1974-01-01	0.851535	0.962809	0	0	0.524682	0.0843244	C16ORF92
Angiopoietin Like Protein 8 Regulatory Pathway WP3915	2/132	0.852141	0.962809	0	0	0.58869	0.0941921	RXRA;PRKAG2
Non Genomic Actions Of 1 25 Dihydroxyvitamin D3 WP4341	1976-01-01	0.859008	0.964306	0	0	0.510638	0.0776051	RXRA
Joubert Syndrome WP4656	1976-01-01	0.859008	0.964306	0	0	0.510638	0.0776051	PDE6B
Regulatory Circuits Of STAT3 Signaling WP4538	1978-01-01	0.866106	0.969148	0	0	0.497323	0.071489	IL11RA
Clock Controlled Autophagy In Bone Metabolism WP5205	1980-01-01	0.872848	0.970278	0	0	0.484683	0.065914	MAP1LC3A
Neuroinflammation And Glutamatergic Signaling WP5083	2/140	0.874125	0.970278	0	0	0.554334	0.0745758	SMAD3;PRKACA
DNA IR Damage And Cellular Response Via ATR WP4016	1981-01-01	0.87609	0.970278	0	0	0.4786	0.063312	MDC1
Glioblastoma Signaling WP2261	1982-01-01	0.87925	0.970278	0	0	0.472667	0.0608253	MDM4
MicroRNAs In Cardiomyocyte Hypertrophy WP1544	1983-01-01	0.88233	0.970278	0	0	0.466878	0.0584481	AGT
Clear Cell Renal Cell Carcinoma Pathways WP4018	1985-01-01	0.888256	0.970278	0	0	0.455715	0.0540001	ME1
Circadian Rhythm Genes WP3594	3/201	0.888301	0.970278	0	0	0.578878	0.0685649	MTNR1B;PTGDS;ATF5
Network Map Of SARS CoV 2 Signaling WP5115	4/254	0.889422	0.970278	0	0	0.610857	0.0715827	IFITM3;GSN;SAA2;AGT
Apoptosis Modulation And Signaling WP1772	1989-01-01	0.899229	0.970917	0	0	0.434911	0.046195	TNFRSF6B
Pancreatic Adenocarcinoma Pathway WP4263	1989-01-01	0.899229	0.970917	0	0	0.434911	0.046195	SMAD3
Amino Acid Metabolism WP3925	1991-01-01	0.904306	0.970917	0	0	0.425203	0.0427701	AOC3
GPCRs Other WP117	1991-01-01	0.904306	0.970917	0	0	0.425203	0.0427701	P2RY11
Metabolic Epileptic Disorders WP5355	1992-01-01	0.906748	0.970917	0	0	0.420508	0.0411641	GPT
Corticotropin Releasing Hormone Signaling WP2355	1992-01-01	0.906748	0.970917	0	0	0.420508	0.0411641	GNAS
Ciliary Landscape WP4352	3/215	0.913138	0.972384	0	0	0.540258	0.0490924	TFAP2E;MFAP1;COPS7A
Small Cell Lung Cancer WP4658	1995-01-01	0.913706	0.972384	0	0	0.407025	0.0367326	RXRA
Epithelial To Mesenchymal Transition In Colorectal Cancer WP4239	2/160	0.916564	0.972452	0	0	0.483664	0.0421384	CLDN6;SMAD3
Integrin Mediated Cell Adhesion WP185	1/101	0.926106	0.979589	0	0	0.382485	0.029362	BCAR1
Pleural Mesothelioma WP5087	7/437	0.930098	0.98083	0	0	0.619384	0.044884	LATS1;WWTR1;CSF3;SETDB1;PRKAG2;MDM4;VGLL4
DNA Damage Response Only ATM Dependent WP710	1/109	0.939918	0.988191	0	0	0.354007	0.0219353	SMAD3
HDAC6 Interactions In The Central Nervous System WP5426	1/112	0.944404	0.988901	0	0	0.344386	0.0196991	MAP1LC3A
Cancer Pathways WP5434	8/507	0.946828	0.988901	0	0	0.608994	0.0332742	RXRA;SMAD3;PLEKHG5;HHIP;GNA12;GNAS;PRKACA;AGT
MAPK Signaling WP382	3/246	0.951236	0.988901	0	0	0.470578	0.0235258	GNA12;HSPA2;PRKACA
Spinal Cord Injury WP2431	1/119	0.953616	0.988901	0	0	0.323839	0.0153805	LILRB3
Cell Cycle WP179	1/120	0.954801	0.988901	0	0	0.321101	0.0148517	SMAD3
mRNA Processing WP411	1/125	0.960288	0.991633	0	0	0.308074	0.0124836	DNAJC8
Focal Adhesion WP306	2/199	0.963658	0.992168	0	0	0.387131	0.0143312	MYL9;BCAR1
Measles Virus Infection WP4630	1/136	0.970132	0.995888	0	0	0.282811	0.0085756	HSPA2
Hepatitis B Infection WP4666	1/151	0.979752	0.998838	0	0	0.254333	0.00520267	SMAD3
Sudden Infant Death Syndrome SIDS Susceptibility Pathways WP706	1/157	0.982669	0.998838	0	0	0.244475	0.00427422	PRKACA
Ras Signaling WP4223	1/184	0.991398	0.998838	0	0	0.208114	0.0017979	PRKACA
Ciliopathies WP4803	1/184	0.991398	0.998838	0	0	0.208114	0.0017979	CCDC65
VEGFA VEGFR2 Signaling WP3888	4/430	0.995481	0.998838	0	0	0.355205	0.00160882	SET;SLC25A25;BCAR1;ENG
Focal Adhesion PI3K Akt mTOR Signaling WP3932	2/303	0.996502	0.998838	0	0	0.252006	0.000883149	CSF3;HIF3A
PI3K Akt Signaling WP4172	2/338	0.998451	0.998838	0	0	0.225343	0.000349303	CSF3;PKN1
Alzheimer 39 S Disease WP5124	1/261	0.998838	0.998838	0	0	0.145896	0.000169693	HSD17B10
Alzheimer 39 S Disease And miRNA Effects WP2059	1/261	0.998838	0.998838	0	0	0.145896	0.000169693	HSD17B10

### Sheet: low-dose_hyper_wiki
# Wikipathway enrichment of Low-dose hypermethylated promoter DMRs
Term	Overlap	P.value	Adjusted.P.value	Old.P.value	Old.Adjusted.P.value	Odds.Ratio	Combined.Score	Genes
Microglia Pathogen Phagocytosis Pathway WP3937	2040-06-01	0.000919066	0.302373	0	0	6.01396	42.0505	TYROBP;RAC2;CYBA;PTPN6;VAV1;LAT
Hematopoietic SC Differentiation WP2849	1955-06-01	0.00483189	0.675049	0	0	4.16972	22.2351	GP9;MUC1;IRF5;GATA2;VAV1;FLI1
Nucleotide Binding Oligomerization Domain NOD Pathway WP1433	2041-05-01	0.00615546	0.675049	0	0	4.72442	24.0492	NDUFA13;NLRP12;ACAP1;CARD9;NLRP2
B Cell Receptor Signaling WP23	1992-07-01	0.016778	0.999499	0	0	2.80406	11.4621	LAT2;CD79B;LCK;INPP5D;RAC2;PTPN6;VAV1
TYROBP Causal Network In Microglia WP3945	1962-05-01	0.0326423	0.999499	0	0	2.98061	10.2001	RBM47;TYROBP;BIN2;CAPG;RUNX3
Induction Of Autophagy And TLR Signaling By Graphene Oxide WP5336	2026-02-11	0.0382167	0.999499	0	0	7.52996	24.5814	BECN1;TLR9
DNA IR Double Strand Breaks And Cellular Response Via ATM WP3959	1955-04-01	0.073161	0.999499	0	0	2.66117	6.95921	LATS1;MDC1;CDKN2A;BAK1
Mitochondrial Complex I Assembly Model OXPHOS System WP4324	1956-04-01	0.0770865	0.999499	0	0	2.60986	6.68862	NDUFA13;NDUFB7;NDUFS5;NDUFAF3
Genetic Causes Of Porto Sinusoidal Vascular Disease WP5269	2037-03-01	0.0895182	0.999499	0	0	2.99121	7.21872	TLR9;CYBA;RBPJ
Genes Associated With The Development Of Rheumatoid Arthritis WP5033	2026-02-18	0.0932589	0.999499	0	0	4.23408	10.0448	IRF5;PHF19
Apoptosis WP254	1984-05-01	0.0943862	0.999499	0	0	2.14812	5.07035	CDKN2A;LTA;IRF5;TNFRSF25;BAK1
Modulators Of TCR Signaling And T Cell Activation WP5072	1961-04-01	0.0982372	0.999499	0	0	2.38031	5.52321	LCK;PTPN6;VAV1;LAT
TP53 Network WP1742	2026-02-19	0.102318	0.999499	0	0	3.98481	9.08404	SUMO1;CDKN2A
Pancreatic Adenocarcinoma Pathway WP4263	1989-05-01	0.113427	0.999499	0	0	2.01974	4.39615	SMAD3;CDKN2A;RAC2;BAK1;RALGDS
Notch Signaling WP268	2044-03-01	0.132254	0.999499	0	0	2.47962	5.01634	LFNG;KAT2A;CTBP1
Envelope Proteins And Potential Roles In EDMD Physiopathology WP4535	2046-03-01	0.145568	0.999499	0	0	2.36404	4.55578	SMAD3;ADCY7;PLEC
Chromosomal And Microsatellite Instability In Colorectal Cancer WP4216	1973-04-01	0.158282	0.999499	0	0	1.96513	3.62247	SMAD3;RAC2;BAK1;RALGDS
Exercise Induced Circadian Regulation WP410	2048-03-01	0.159297	0.999499	0	0	2.25874	4.14928	SUMO1;NCOA4;MYF6
Fluoroacetic Acid Toxicity WP4966	2026-01-06	0.160585	0.999499	0	0	6.76655	12.3756	ALDH9A1
17Q12 Copy Number Variation Syndrome WP5287	5/100	0.161057	0.999499	0	0	1.78486	3.25914	SLFN13;ZNHIT3;FBXO47;CDK12;ASIC2
IL3 Signaling WP286	2049-03-01	0.166305	0.999499	0	0	2.20952	3.96374	INPP5D;PTPN6;VAV1
Overview Of Proinflammatory And Profibrotic Mediators WP5095	6/129	0.167822	0.999499	0	0	1.65476	2.95351	CCL25;CTF1;TSLP;TNFSF13;LTA;OSM
T Cell Receptor Signaling WP69	1975-04-01	0.169382	0.999499	0	0	1.90957	3.39064	PSTPIP1;LCK;VAV1;LAT
Cell Interactions Of The Pancreatic Cancer Microenvironment WP5284	2026-02-26	0.17106	0.999499	0	0	2.82155	4.98213	LAG3;CSF2RA
Photodynamic Therapy Induced AP 1 Survival Signaling WP3611	1950-03-01	0.173401	0.999499	0	0	2.1624	3.78885	CDKN2A;BMF;BAK1
IL4 Signaling WP395	1950-03-01	0.173401	0.999499	0	0	2.1624	3.78885	DOK2;INPP5D;PTPN6
Oxysterols Derived From Cholesterol WP4545	1951-03-01	0.180581	0.999499	0	0	2.11724	3.62382	ACOT7;NR1H2;ACOT4
7 Oxo C And 7 Beta HC Pathways WP5064	2026-02-27	0.181428	0.999499	0	0	2.70855	4.62322	ACOT7;ACOT4
T Cell Receptor And Co Stimulatory Signaling WP2583	2026-02-28	0.191885	0.999499	0	0	2.60424	4.29923	LCK;PTPN6
Kit Receptor Signaling WP304	1953-03-01	0.195173	0.999499	0	0	2.03234	3.32058	INPP5D;PTPN6;VAV1
One Carbon Metabolism WP241	2029-02-01	0.202419	0.999499	0	0	2.50766	4.00577	AMT;GART
Interferon Type I Signaling WP585	1954-03-01	0.202575	0.999499	0	0	1.99239	3.18114	LCK;PTPN6;VAV1
Biosynthesis And Turnover Of 1 Deoxy Sphingoid Bases WP5179	2026-01-08	0.208173	0.999499	0	0	4.83275	7.58446	SPHK2
NIPBL Role In DNA Damage Cornelia De Lange Syndrome WP5119	2026-01-08	0.208173	0.999499	0	0	4.83275	7.58446	MDC1
Hijack Of Ubiquitination By SARS CoV 2 WP4860	2026-01-08	0.208173	0.999499	0	0	4.83275	7.58446	ZYG11B
Non Classical Role Of Vitamin D WP5133	2026-01-08	0.208173	0.999499	0	0	4.83275	7.58446	CYP2R1
Inflammatory Response Pathway WP453	2030-02-01	0.213016	0.999499	0	0	2.41798	3.73913	LCK;LAMC2
GPR143 In Melanocytes And Retinal Pigment Epithelium Cells WP4941	2030-02-01	0.213016	0.999499	0	0	2.41798	3.73913	GNA15;GNAS
Somitogenesis In The Context Of Spondylocostal Dysostosis WP4785	2026-01-09	0.230947	0.999499	0	0	4.22844	6.19707	LFNG
Altered Glycosylation Of MUC1 In Tumor Microenvironment WP4480	2026-01-09	0.230947	0.999499	0	0	4.22844	6.19707	MUC1
Macrophage Markers WP4146	2026-01-09	0.230947	0.999499	0	0	4.22844	6.19707	RAC2
Ethanol Metabolism Production Of ROS By CYP2E1 WP4269	2026-01-09	0.230947	0.999499	0	0	4.22844	6.19707	MAFG
Thyroid Stimulating Hormone TSH Signaling WP2032	1958-03-01	0.232779	0.999499	0	0	1.84711	2.69247	GNAS;RALGDS;TSHR
Endothelin Pathways WP2197	2032-02-01	0.234351	0.999499	0	0	2.25654	3.2741	GNA15;GNAS
T Cell Activation SARS CoV 2 WP5098	1988-04-01	0.247113	0.999499	0	0	1.61296	2.25477	LCK;CDKN2A;LTA;LAT
Vitamin D Metabolism WP1531	2026-01-10	0.253067	0.999499	0	0	3.75842	5.16445	CYP2R1
Apoptosis Modulation And Signaling WP1772	1989-04-01	0.253404	0.999499	0	0	1.5939	2.18806	CDKN2A;TNFRSF25;BMF;BAK1
Purinergic Signaling WP4900	2034-02-01	0.255799	0.999499	0	0	2.11529	2.88391	P2RX1;GNAS
Leukocyte Intrinsic Hippo Pathway Functions WP4542	2034-02-01	0.255799	0.999499	0	0	2.11529	2.88391	LATS1;FERMT3
Cohesin Complex Cornelia De Lange Syndrome WP5117	2034-02-01	0.255799	0.999499	0	0	2.11529	2.88391	HDAC8;REC8
T Cell Antigen Receptor TCR Pathway During Staph A. Infection WP3863	1962-03-01	0.263717	0.999499	0	0	1.72152	2.29458	LCK;PTPN6;LAT
TAR Syndrome WP5362	1962-03-01	0.263717	0.999499	0	0	1.72152	2.29458	SLK;PEX19;LCK
SMC1 SMC3 Role In DNA Damage Cornelia De Lange Syndrome WP5118	2026-01-11	0.274552	0.999499	0	0	3.3824	4.37214	MDC1
Gene Regulatory Network Modeling Somitogenesis WP2854	2026-01-11	0.274552	0.999499	0	0	3.3824	4.37214	LFNG
PTF1A Related Regulatory Pathway WP4147	2026-01-11	0.274552	0.999499	0	0	3.3824	4.37214	RBPJ
Thymic Stromal Lymphopoietin TSLP Signaling WP2203	2037-02-01	0.288009	0.999499	0	0	1.93368	2.40698	TSLP;LCK
miRNA Role In Immune Response In Sepsis WP4329	2037-02-01	0.288009	0.999499	0	0	1.93368	2.40698	IRF5;ELANE
mRNA Processing WP411	5/125	0.290945	0.999499	0	0	1.41118	1.74228	DHX8;CSTF3;CSTF2;CLASRP;RBMX
Complement System WP2806	1995-04-01	0.291758	0.999499	0	0	1.48835	1.83339	GNA15;C5AR2;MASP1;ELANE
Histone Modifications WP2369	1966-03-01	0.295118	0.999499	0	0	1.61189	1.96712	SET;SUV39H1;PRDM2
TGFB Smad Signaling WP5382	2026-01-12	0.29542	0.999499	0	0	3.07475	3.74922	SMAD3
RalA Downstream Regulated Genes WP2290	2026-01-12	0.29542	0.999499	0	0	3.07475	3.74922	RAC2
Nuclear Receptors WP170	2038-02-01	0.298719	0.999499	0	0	1.87987	2.27136	NR1H2;NR2E1
EGF EGFR Signaling WP437	6/159	0.307869	0.999499	0	0	1.32823	1.56477	USP8;NDUFA13;DOK2;INPP5D;RALGDS;VAV1
Lactate Shuttle In Glial Cells WP5314	2026-01-13	0.315689	0.999499	0	0	2.81838	3.24959	LDHB
Krebs Cycle Disorders WP4236	2026-01-13	0.315689	0.999499	0	0	2.81838	3.24959	LDHB
Transcriptional Cascade Regulating Adipogenesis WP4211	2026-01-13	0.315689	0.999499	0	0	2.81838	3.24959	GATA2
Neuroinflammation WP4919	2026-01-13	0.315689	0.999499	0	0	2.81838	3.24959	ASCC1
ATM Signaling WP2516	2040-02-01	0.320055	0.999499	0	0	1.78075	2.02874	MDC1;MDM4
Glucocorticoid Receptor Pathway WP2880	1970-03-01	0.326729	0.999499	0	0	1.51534	1.6951	SCNN1A;S100P;DNAJC15
Abnormal Ca Handling And Effects On Muscle Contraction In DMD WP5343	2026-01-14	0.335376	0.999499	0	0	2.60145	2.84209	SGCA
Regulation Sister Chromatid Sep At Meta-Anaphase Transition WP4240	2026-01-14	0.335376	0.999499	0	0	2.60145	2.84209	MAD1L1
Mod Of PI3K Akt mTOR Signaling By Bioactive Sphingolipids WP5192	2026-01-14	0.335376	0.999499	0	0	2.60145	2.84209	SPHK2
Osteoblast Signaling WP322	2026-01-14	0.335376	0.999499	0	0	2.60145	2.84209	BGLAP
Cancer Immunotherapy By CTLA4 Blockade WP4582	2026-01-14	0.335376	0.999499	0	0	2.60145	2.84209	PTPN6
1P36 Copy Number Variation Syndrome WP5345	4/102	0.337353	0.999499	0	0	1.38154	1.50121	TMEM88B;SMAD3;KRT17;COMMD1
Prader Willi And Angelman Syndrome WP3998	4/102	0.337353	0.999499	0	0	1.38154	1.50121	MAGEL2;CDKN2A;MDM4;NUP160
Rubinstein Taybi Syndrome 1 WP5367	2026-01-15	0.354497	0.999499	0	0	2.41551	2.50501	MAFG
PGK1 PKM2 KHKC KHKA Acting As Protein Kinases WP5433	2026-01-15	0.354497	0.999499	0	0	2.41551	2.50501	BECN1
Glycine Metabolism Including IMDs WP5028	2026-01-15	0.354497	0.999499	0	0	2.41551	2.50501	AMT
Electron Transport Chain OXPHOS System In Mitochondria WP111	4/105	0.357007	0.999499	0	0	1.34029	1.3805	NDUFA13;NDUFB7;NDUFS5;COX6B1
Affected Pathways In Duchenne Muscular Dystrophy WP5356	1974-03-01	0.358325	0.999499	0	0	1.42968	1.4673	SMAD3;SGCA;ELANE
16P11 2 Proximal Deletion Syndrome WP4949	1974-03-01	0.358325	0.999499	0	0	1.42968	1.4673	SPN;CCT4;C16ORF54
Perturbations Host Cell Autophagy Induced By SARS CoV 2 Prots WP4936	2044-02-01	0.362191	0.999499	0	0	1.61082	1.63592	CALCOCO2;LAMP2
Deregulation Of Rab And Rab Effector Genes In Bladder Cancer WP2291	2026-01-16	0.373069	0.999499	0	0	2.25436	2.22278	UNC13D
Major Receptors Targeted By Epinephrine And Norepinephrine WP4589	2026-01-16	0.373069	0.999499	0	0	2.25436	2.22278	ADCY7
Quercetin And Nf kB AP 1 Induced Apoptosis WP2435	2026-01-16	0.373069	0.999499	0	0	2.25436	2.22278	MAFG
Phosphatidyl Inositol Phosphate Pathway WP5411	2046-02-01	0.382897	0.999499	0	0	1.53744	1.47593	INPP5D;MTMR6
5Q35 Copy Number Variation WP5380	4/109	0.383192	0.999499	0	0	1.28897	1.2364	RGS14;INPP5D;USH1C;COX6B1
DNA Damage Response Only ATM Dependent WP710	4/109	0.383192	0.999499	0	0	1.28897	1.2364	SMAD3;CDKN2A;RAC2;BAK1
Regulatory Circuits Of STAT3 Signaling WP4538	1978-03-01	0.389705	0.999499	0	0	1.35315	1.27516	CSF3R;CTF1;CSF2RA
TGF Beta In Thyroid Cells For Epithelial Mesenchymal Transition WP3859	2026-01-17	0.391108	0.999499	0	0	2.11335	1.98395	SMAD3
Glycosaminoglycan Degradation WP4815	2026-01-17	0.391108	0.999499	0	0	2.11335	1.98395	IDS
NRXN1 Deletion Syndrome WP5398	2026-01-17	0.391108	0.999499	0	0	2.11335	1.98395	DLG4
Involvement Of Secretase In Neurodegenerative Diseases WP5372	2026-01-17	0.391108	0.999499	0	0	2.11335	1.98395	SET
Canonical And Non Canonical TGF B Signaling WP3874	2026-01-17	0.391108	0.999499	0	0	2.11335	1.98395	SMAD3
Clock Controlled Autophagy In Bone Metabolism WP5205	1980-03-01	0.405258	0.999499	0	0	1.31786	1.19033	BECN1;CTF1;LAMP2
Interactions Between LOXL4 And Oxidative Stress Pathway WP3670	2026-01-18	0.408628	0.999499	0	0	1.98893	1.77999	SUV39H1
Transcription Co Factors SKI And SKIL Protein Partners WP4533	2026-01-18	0.408628	0.999499	0	0	1.98893	1.77999	LATS1
MYD88 Distinct Input Output Pathway WP3877	2026-01-18	0.408628	0.999499	0	0	1.98893	1.77999	TLR9
Phosphoinositides Metabolism WP4971	2049-02-01	0.413394	0.999499	0	0	1.43909	1.27122	INPP5D;MTMR6
Host Pathogen Interaction Of Human CoVs Autophagy WP4863	2026-01-19	0.425645	0.999499	0	0	1.87834	1.60438	BECN1
Small Ligand GPCRs WP247	2026-01-19	0.425645	0.999499	0	0	1.87834	1.60438	S1PR4
Disorders Of Folate Metabolism And Transport WP4259	2026-01-19	0.425645	0.999499	0	0	1.87834	1.60438	GART
Serotonin Receptor 4 6 7 And NR3C Signaling WP734	2026-01-19	0.425645	0.999499	0	0	1.87834	1.60438	GNAS
Copper Homeostasis WP3286	1951-02-01	0.433305	0.999499	0	0	1.3802	1.15428	COMMD1;STEAP1
Calcium Regulation In Cardiac Cells WP536	5/151	0.438706	0.999499	0	0	1.15832	0.954365	RGS14;KCNB1;FXYD2;GNAS;ADCY7
Ether Lipid Biosynthesis WP5275	2026-01-20	0.442174	0.999499	0	0	1.77939	1.45207	PEX19
Ca Mediated T Cell Apoptosis Inclusion Body Myositis WP5142	2026-01-20	0.442174	0.999499	0	0	1.77939	1.45207	LCK
Autophagy In Pancreatic Ductal Adenocarcinoma WP5331	2026-01-20	0.442174	0.999499	0	0	1.77939	1.45207	BECN1
Nanomaterial Induced Apoptosis WP2507	2026-01-20	0.442174	0.999499	0	0	1.77939	1.45207	BAK1
Nonalcoholic Fatty Liver Disease WP4396	5/154	0.455568	0.999499	0	0	1.13482	0.892204	NDUFA13;NDUFB7;NDUFS5;BAK1;COX6B1
Pathogenesis Of SARS CoV 2 Mediated By Nsp9 Nsp10 Complex WP4884	2026-01-21	0.458227	0.999499	0	0	1.69033	1.31912	LCK
Metabolism Of Sphingolipids In ER And Golgi Apparatus WP4142	2026-01-21	0.458227	0.999499	0	0	1.69033	1.31912	SPHK2
Androgen Receptor Signaling WP138	1987-03-01	0.458647	0.999499	0	0	1.2076	0.941298	SMAD3;SUMO1;NCOA4
Hair Follicle Development Cytodifferentiation Stage 3 Of 3 WP2840	1987-03-01	0.458647	0.999499	0	0	1.2076	0.941298	RBPJ;RUNX3;ELANE
TGF Beta Receptor Signaling WP560	1954-02-01	0.462473	0.999499	0	0	1.30038	1.00281	SMAD3;RUNX3
Notch Signaling WP61	1954-02-01	0.462473	0.999499	0	0	1.30038	1.00281	LCK;RBPJ
Cytoplasmic Ribosomal Proteins WP477	1988-03-01	0.466113	0.999499	0	0	1.19334	0.910907	RPS3;RPL23A;RPL39
Orexin Receptor Pathway WP5094	1988-03-01	0.466113	0.999499	0	0	1.19334	0.910907	BGLAP;GNAS;SGK1
Hippo YAP Signaling WP4537	2026-01-22	0.47382	0.999499	0	0	1.60976	1.20237	LATS1
PKC Gamma Calcium Signaling In Ataxia WP4760	2026-01-22	0.47382	0.999499	0	0	1.60976	1.20237	GNA15
Vitamin D In Inflammatory Diseases WP4482	2026-01-22	0.47382	0.999499	0	0	1.60976	1.20237	SMAD3
Progeria Associated Lipodystrophy WP5103	2026-01-22	0.47382	0.999499	0	0	1.60976	1.20237	SMAD3
G Protein Signaling WP35	1991-03-01	0.488229	0.999499	0	0	1.15248	0.826292	GNA15;GNAS;ADCY7
GPCRs Other WP117	1991-03-01	0.488229	0.999499	0	0	1.15248	0.826292	GPR132;C5AR2;ACKR1
Complement Activation WP545	2026-01-23	0.488964	0.999499	0	0	1.53651	1.09932	MASP1
Estrogen Signaling WP712	2026-01-23	0.488964	0.999499	0	0	1.53651	1.09932	GNAS
Nanoparticle Triggered Autophagic Cell Death WP2509	2026-01-23	0.488964	0.999499	0	0	1.53651	1.09932	BECN1
Purine Metabolism And Related Disorders WP4224	2026-01-23	0.488964	0.999499	0	0	1.53651	1.09932	GART
Cancer Immunotherapy By PD 1 Blockade WP4585	2026-01-23	0.488964	0.999499	0	0	1.53651	1.09932	LCK
TGF Beta Receptor Signaling In Skeletal Dysplasias WP4816	1958-02-01	0.499954	0.999499	0	0	1.20724	0.836909	SMAD3;RUNX3
Regulation Of Apoptosis By Parathyroid Hormone Related Protein WP3872	2026-01-24	0.503673	0.999499	0	0	1.46963	1.00791	BAK1
Physiological And Pathological Hypertrophy Of The Heart WP1528	2026-01-24	0.503673	0.999499	0	0	1.46963	1.00791	CTF1
miRNA Regulation Of P53 Pathway In Prostate Cancer WP3982	2026-01-24	0.503673	0.999499	0	0	1.46963	1.00791	SHISA5
Follicle Stimulating Hormone FSH Signaling WP2035	2026-01-24	0.503673	0.999499	0	0	1.46963	1.00791	SGK1
Urea Cycle And Associated Pathways WP4595	2026-01-24	0.503673	0.999499	0	0	1.46963	1.00791	LDHB
Hypothesized Pathways In Pathogenesis Of Cardiovascular Disease WP3668	2026-01-25	0.51796	0.999499	0	0	1.40832	0.926474	SMAD3
Thyroxine Thyroid Hormone Production WP1981	2026-01-25	0.51796	0.999499	0	0	1.40832	0.926474	TSHR
S1P Receptor Signal Transduction WP26	2026-01-25	0.51796	0.999499	0	0	1.40832	0.926474	SPHK2
Oxidative Phosphorylation WP623	1960-02-01	0.518055	0.999499	0	0	1.16549	0.766515	NDUFB7;NDUFS5
10Q11 21Q11 23 Copy Number Variation Syndrome WP5352	1960-02-01	0.518055	0.999499	0	0	1.16549	0.766515	HSF4;GDF5
Adipogenesis WP236	4/131	0.522396	0.999499	0	0	1.06447	0.691191	SMAD3;OSM;RETN;GATA2
Sphingolipid Metabolism Integrated Pathway WP4726	2026-01-26	0.531836	0.999499	0	0	1.35192	0.853628	SPHK2
COVID 19 Structural Coverage Map WP5145	2026-01-26	0.531836	0.999499	0	0	1.35192	0.853628	NLRP12
10Q22Q23 Copy Number Variation WP5402	1962-02-01	0.535715	0.999499	0	0	1.12653	0.703126	RSPH6A;GHITM
Hippo Signaling Regulation WP4540	1998-03-01	0.538003	0.999499	0	0	1.06717	0.661529	LATS1;SMAD3;GNAS
Oxidation By Cytochrome P450 WP43	1963-02-01	0.544376	0.999499	0	0	1.108	0.673792	CYB5B;CYP2R1
Gastric Cancer Network 1 WP2361	2026-01-27	0.545313	0.999499	0	0	1.29985	0.788225	S100P
Canonical And Non Canonical Notch Signaling WP3845	2026-01-27	0.545313	0.999499	0	0	1.29985	0.788225	RBPJ
Sphingolipid Metabolism Overview WP4725	2026-01-27	0.545313	0.999499	0	0	1.29985	0.788225	SPHK2
TLR4 Signaling And Tolerance WP3851	2026-01-28	0.558403	0.999499	0	0	1.25165	0.729302	INPP5D
Interactions Of Natural Killer Cells In Pancreatic Cancer WP5092	2026-01-28	0.558403	0.999499	0	0	1.25165	0.729302	GATA2
Angiotensin II Receptor Type 1 Pathway WP5036	2026-01-28	0.558403	0.999499	0	0	1.25165	0.729302	SMAD3
SARS CoV 2 Innate Immunity Evasion And Cell Immune Response WP5039	1966-02-01	0.569679	0.999499	0	0	1.0559	0.594136	LAG3;SMAD3
Extracellular Vesicle Mediated Signaling In Recipient Cells WP2870	2026-01-29	0.571116	0.999499	0	0	1.20688	0.67605	SMAD3
Kleefstra Syndrome WP5351	2026-01-29	0.571116	0.999499	0	0	1.20688	0.67605	ASH2L
Cannabinoid Receptor Signaling WP3869	2026-01-29	0.571116	0.999499	0	0	1.20688	0.67605	ADCY7
Sphingolipid Pathway WP1422	2026-01-30	0.583465	0.999499	0	0	1.1652	0.627779	SPHK2
Autophagy WP4923	2026-01-30	0.583465	0.999499	0	0	1.1652	0.627779	BECN1
Familial Partial Lipodystrophy WP5102	2026-01-30	0.583465	0.999499	0	0	1.1652	0.627779	GATA2
Melanoma WP4685	1968-02-01	0.585974	0.999499	0	0	1.0238	0.547199	CDKN2A;BAK1
Complement System In Neuronal Development And Plasticity WP5090	3/106	0.591343	0.999499	0	0	0.983875	0.516889	C5AR2;MASP1;BAK1
Th17 Cell Differentiation Pathway WP5130	1969-02-01	0.593949	0.999499	0	0	1.00847	0.525372	LCK;LAT
Urotensin II Mediated Signaling WP5158	1969-02-01	0.593949	0.999499	0	0	1.00847	0.525372	SMAD3;CYBA
Type I Interferon Induction And Signaling SARS CoV 2 Infection WP4868	2026-01-31	0.595458	0.999499	0	0	1.12631	0.583905	TLR9
GABA Receptor Signaling WP4159	2026-01-31	0.595458	0.999499	0	0	1.12631	0.583905	ALDH9A1
Prostaglandin And Leukotriene Metabolism In Senescence WP5122	2026-01-31	0.595458	0.999499	0	0	1.12631	0.583905	GNAS
Toll Like Receptor Signaling Related To MyD88 WP3858	2026-01-31	0.595458	0.999499	0	0	1.12631	0.583905	TLR9
Ethanol Effects On Histone Modifications WP3996	2026-01-31	0.595458	0.999499	0	0	1.12631	0.583905	HDAC8
Tumor Suppressor Activity Of SMARCB1 WP4204	2026-01-31	0.595458	0.999499	0	0	1.12631	0.583905	CDKN2A
16P11 2 Distal Deletion Syndrome WP4950	2026-01-31	0.595458	0.999499	0	0	1.12631	0.583905	LAT
Cytokine Cytokine Receptor Interaction WP5473	7/255	0.602335	0.999499	0	0	0.952969	0.483099	CCL25;CSF3R;TSLP;LTA;TNFRSF25;LTBR;GDF5
Mesodermal Commitment Pathway WP2857	4/145	0.602757	0.999499	0	0	0.95808	0.485019	LATS1;SMAD3;SCHIP1;CEP250
13Q12 12 Copy Number Variation WP5406	2032-01-01	0.607107	0.999499	0	0	1.08992	0.543925	SGCA
Initiation Of Transcription And Translation Elongation HIV1 LTR WP3414	2032-01-01	0.607107	0.999499	0	0	1.08992	0.543925	HDAC8
Regucalcin In Proximal Tubule Epithelial Kidney Cells WP4838	2032-01-01	0.607107	0.999499	0	0	1.08992	0.543925	BAK1
Development And Heterogeneity Of The ILC Family WP3893	2032-01-01	0.607107	0.999499	0	0	1.08992	0.543925	TSLP
White Fat Cell Differentiation WP4149	2032-01-01	0.607107	0.999499	0	0	1.08992	0.543925	GATA2
Non Small Cell Lung Cancer WP4255	1972-02-01	0.617182	0.999499	0	0	0.965096	0.465748	CDKN2A;BAK1
Peptide GPCRs WP24	1972-02-01	0.617182	0.999499	0	0	0.965096	0.465748	ACKR1;TSHR
Alpha 6 Beta 4 Signaling WP244	2033-01-01	0.61842	0.999499	0	0	1.0558	0.507405	LAMC2
BDNF TrkB Signaling WP3676	2033-01-01	0.61842	0.999499	0	0	1.0558	0.507405	DLG4
Resistin As A Regulator Of Inflammation WP4481	2033-01-01	0.61842	0.999499	0	0	1.0558	0.507405	RETN
Prostaglandin And Leukotriene Metabolism In Senescence WP5321	2034-01-01	0.629409	0.999499	0	0	1.02376	0.473973	GNAS
Alstrom Syndrome WP5202	2034-01-01	0.629409	0.999499	0	0	1.02376	0.473973	VCPIP1
Mitochondrial Complex IV Assembly WP4922	2034-01-01	0.629409	0.999499	0	0	1.02376	0.473973	COX6B1
Prolactin Signaling WP2037	1974-02-01	0.632095	0.999499	0	0	0.938191	0.430363	PTPN6;VAV1
Arrhythmogenic Right Ventricular Cardiomyopathy WP2118	1974-02-01	0.632095	0.999499	0	0	0.938191	0.430363	SGCA;CACNA2D4
Joubert Syndrome WP4656	1976-02-01	0.646551	0.999499	0	0	0.91274	0.39805	NEK8;CEP97
Factors And Pathways Affecting IGF1 Akt Signaling WP3850	2036-01-01	0.650447	0.999499	0	0	0.965157	0.415109	SMAD3
Neovascularization Processes WP4331	2037-01-01	0.660515	0.999499	0	0	0.938298	0.389146	SMAD3
Photodynamic Therapy Induced HIF 1 Survival Signaling WP3614	2037-01-01	0.660515	0.999499	0	0	0.938298	0.389146	BAK1
Effect Of Progerin On Genes Involved In Progeria WP4320	2037-01-01	0.660515	0.999499	0	0	0.938298	0.389146	SUV39H1
IL2 Signaling WP49	2037-01-01	0.660515	0.999499	0	0	0.938298	0.389146	LCK
22Q11 2 Copy Number Variation Syndrome WP4657	3/119	0.669108	0.999499	0	0	0.873026	0.350791	GP9;GP1BB;GP1BA
Striated Muscle Contraction Pathway WP383	2038-01-01	0.670293	0.999499	0	0	0.912892	0.365193	TNNI2
Cell Cycle WP179	3/120	0.674617	0.999499	0	0	0.865519	0.340677	SMAD3;CDKN2A;MAD1L1
Ovarian Infertility WP34	2039-01-01	0.67979	0.999499	0	0	0.888823	0.34306	SMAD3
DNA IR Damage And Cellular Response Via ATR WP4016	1981-02-01	0.680717	0.999499	0	0	0.854751	0.328744	MDC1;CLSPN
Focal Adhesion WP306	5/199	0.680827	0.999499	0	0	0.869551	0.334296	PARVG;RAC2;LAMC2;PARVB;VAV1
Glioblastoma Signaling WP2261	1982-02-01	0.687218	0.999499	0	0	0.844023	0.316596	CDKN2A;MDM4
Oxidative Damage Response WP3941	2040-01-01	0.689014	0.999499	0	0	0.865988	0.322575	BAK1
Bladder Cancer WP2828	2040-01-01	0.689014	0.999499	0	0	0.865988	0.322575	CDKN2A
PDGF Pathway WP2526	2040-01-01	0.689014	0.999499	0	0	0.865988	0.322575	VAV1
Catabolism Of Skeletal Muscle In Cachexia WP5474	2040-01-01	0.689014	0.999499	0	0	0.865988	0.322575	SMAD3
Common Pathways Underlying Drug Addiction WP2636	2041-01-01	0.697973	0.999499	0	0	0.844294	0.303587	GNAS
Polycystic Kidney Disease Pathway WP2571	1984-02-01	0.699893	0.999499	0	0	0.823352	0.293795	GNAS;KCNN4
Chemokine Signaling WP3929	4/165	0.702197	0.999499	0	0	0.838194	0.296336	CCL25;RAC2;ADCY7;VAV1
Acute Viral Myocarditis WP4298	1985-02-01	0.706069	0.999499	0	0	0.81339	0.283094	SGCA;RAC2
Metabolic Reprogramming In Colon Cancer WP4290	2042-01-01	0.706674	0.999499	0	0	0.823659	0.285963	GART
Cholesterol Biosynthesis Pathway In Hepatocytes WP5329	2043-01-01	0.715125	0.999499	0	0	0.804007	0.269582	NR1H2
IL6 Signaling WP364	2043-01-01	0.715125	0.999499	0	0	0.804007	0.269582	VAV1
Fibrin Complement Receptor 3 Signaling WP4136	2043-01-01	0.715125	0.999499	0	0	0.804007	0.269582	TYROBP
Retinoblastoma Gene In Cancer WP2446	1987-02-01	0.718103	0.999499	0	0	0.794169	0.262983	PLK4;SUV39H1
Neurodegeneration W Brain Fe Accumulation NBIA Subtypes Pathway WP4577	2044-01-01	0.723333	0.999499	0	0	0.785269	0.254338	BECN1
Integrated Cancer Pathway WP1971	2044-01-01	0.723333	0.999499	0	0	0.785269	0.254338	SMAD3
IL11 Signaling WP2332	2044-01-01	0.723333	0.999499	0	0	0.785269	0.254338	BGLAP
Vasopressin Regulated Water Reabsorption WP5085	2044-01-01	0.723333	0.999499	0	0	0.785269	0.254338	GNAS
TNF Alpha Signaling WP231	1989-02-01	0.72972	0.999499	0	0	0.775832	0.24446	CYBA;PTPRCAP
Glycolysis And Gluconeogenesis WP534	2045-01-01	0.731304	0.999499	0	0	0.767382	0.240133	LDHB
TROP2 Regulatory Signaling WP5300	2045-01-01	0.731304	0.999499	0	0	0.767382	0.240133	CDKN2A
Nephrotic Syndrome WP4758	2045-01-01	0.731304	0.999499	0	0	0.767382	0.240133	ARHGAP24
NO cGMP PKG Mediated Neuroprotection WP4008	2046-01-01	0.739047	0.999499	0	0	0.75029	0.226883	DLG4
Metabolic Epileptic Disorders WP5355	1992-02-01	0.746383	0.999499	0	0	0.749855	0.219345	LDHB;AMT
Mechanoreg And Pathology Of YAP TAZ Hippo And Non Hippo Mechs WP4534	2047-01-01	0.746566	0.999499	0	0	0.733942	0.21451	LATS1
Cholesterol Metab With Bloch And Kandutsch Russell Pathways WP4718	2047-01-01	0.746566	0.999499	0	0	0.733942	0.21451	NR1H2
Wnt Signaling WP363	2047-01-01	0.746566	0.999499	0	0	0.733942	0.21451	CTBP1
ATM Signaling In Development And Disease WP3878	2047-01-01	0.746566	0.999499	0	0	0.733942	0.21451	MDC1
Pancreatic Cancer Subtypes WP5390	2048-01-01	0.75387	0.999499	0	0	0.718289	0.202942	KRT17
Pluripotent Stem Cell Differentiation Pathway WP2848	2048-01-01	0.75387	0.999499	0	0	0.718289	0.202942	GDF5
Rett Syndrome WP4312	2048-01-01	0.75387	0.999499	0	0	0.718289	0.202942	HDAC8
Hepatitis C And Hepatocellular Carcinoma WP3646	2049-01-01	0.760963	0.999499	0	0	0.703288	0.192118	SMAD3
Toll Like Receptor Signaling WP75	1995-02-01	0.762157	0.999499	0	0	0.725553	0.197062	TLR9;IRF5
Small Cell Lung Cancer WP4658	1995-02-01	0.762157	0.999499	0	0	0.725553	0.197062	LAMC2;BAK1
Synaptic Signaling Associated With Autism Spectrum Disorder WP4539	1950-01-01	0.767852	0.999499	0	0	0.6889	0.181979	DLG4
Endoderm Differentiation WP2853	3/140	0.770819	0.999499	0	0	0.7384	0.192207	SMAD3;BTAF1;CEP250
Netrin UNC5B Signaling WP4747	1952-01-01	0.781041	0.999499	0	0	0.661816	0.163553	INPP5D
Vitamin D Receptor Pathway WP2877	4/186	0.785875	0.999499	0	0	0.740671	0.17847	BGLAP;CDKN2A;PNOC;IRF5
NRP1 Triggered Signaling In Pancreatic Cancer WP5144	1953-01-01	0.787353	0.999499	0	0	0.649055	0.155175	SMAD3
Male Infertility WP4673	3/145	0.790883	0.999499	0	0	0.712216	0.167089	USP8;TSSK6;REC8
Neural Crest Differentiation WP2064	2/101	0.791166	0.999499	0	0	0.681369	0.159609	RBPJ;HDAC8
Cancer Pathways WP5434	12/507	0.792784	0.999499	0	0	0.815114	0.189273	CSF3R;SMAD3;CTBP1;CDKN2A;NCOA4;RAC2;GNAS;LAMC2;BAK1;ADCY7;RALGDS;CSF2RA
Phosphodiesterases In Neuronal Function WP4222	1954-01-01	0.793483	0.999499	0	0	0.636776	0.147301	ADCY7
8P23 1 Copy Number Variation Syndrome WP5346	1954-01-01	0.793483	0.999499	0	0	0.636776	0.147301	MTMR6
Overlap Between Signal Transduction Pathways LMNA Laminopathies WP4879	1955-01-01	0.799436	0.999499	0	0	0.624952	0.139895	SMAD3
Pathogenic Escherichia Coli Infection WP2272	1955-01-01	0.799436	0.999499	0	0	0.624952	0.139895	TUBB8
7Q11 23 Copy Number Variation Syndrome WP4932	2/104	0.804467	0.999499	0	0	0.661226	0.143867	LAT2;BECN1
Oncostatin M Signaling WP2374	1956-01-01	0.805218	0.999499	0	0	0.613557	0.132922	OSM
IL18 Signaling WP4754	1956-01-01	0.805218	0.999499	0	0	0.613557	0.132922	LCK
Proximal Tubule Transport WP4917	1957-01-01	0.810834	0.999499	0	0	0.60257	0.126354	FXYD2
N Glycan Biosynthesis WP5153	1957-01-01	0.810834	0.999499	0	0	0.60257	0.126354	MGAT5B
Pre Implantation Embryo WP3527	1958-01-01	0.816288	0.999499	0	0	0.591968	0.120163	GATA2
Complement And Coagulation Cascades WP558	1958-01-01	0.816288	0.999499	0	0	0.591968	0.120163	MASP1
Macrophage Stimulating Protein MSP Signaling WP5353	2/108	0.821028	0.999499	0	0	0.636142	0.125446	SMAD3;BGLAP
Thermogenesis WP4321	2/108	0.821028	0.999499	0	0	0.636142	0.125446	GNAS;ADCY7
Dengue 2 Interactions With Complement And Coagulation Cascades WP3896	1959-01-01	0.821585	0.999499	0	0	0.581731	0.114322	MASP1
Smith Magenis And Potocki Lupski Syndrome Copy Number Variation WP5381	3/156	0.829908	0.999499	0	0	0.660633	0.123169	USP8;NR1H2;TNFSF13
Myometrial Relaxation And Contraction Pathways WP289	3/156	0.829908	0.999499	0	0	0.660633	0.123169	RGS14;GNAS;ADCY7
HDAC6 Interactions In The Central Nervous System WP5426	2/112	0.83632	0.999499	0	0	0.612883	0.109549	DLG4;SGK1
Senescence Associated Secretory Phenotype SASP WP3391	2/113	0.839954	0.999499	0	0	0.60733	0.105923	ANAPC16;CDKN2A
Endochondral Ossification WP474	1963-01-01	0.841291	0.999499	0	0	0.544088	0.0940277	RUNX3
Endochondral Ossification With Skeletal Dysplasias WP4808	1963-01-01	0.841291	0.999499	0	0	0.544088	0.0940277	RUNX3
Endometrial Cancer WP4155	1963-01-01	0.841291	0.999499	0	0	0.544088	0.0940277	BAK1
Epithelial To Mesenchymal Transition In Colorectal Cancer WP4239	3/160	0.842468	0.999499	0	0	0.643668	0.110338	SMAD3;CLDN14;RBPJ
G1 To S Cell Cycle Control WP45	1964-01-01	0.845869	0.999499	0	0	0.535424	0.0896252	CDKN2A
Pathways Affected In Adenoid Cystic Carcinoma WP3651	1965-01-01	0.850314	0.999499	0	0	0.527031	0.0854577	CTBP1
Ferroptosis WP4313	1965-01-01	0.850314	0.999499	0	0	0.527031	0.0854577	NCOA4
AGE RAGE Pathway WP2324	1966-01-01	0.854632	0.999499	0	0	0.518896	0.0815106	SMAD3
RAC1 PAK1 P38 MMP2 Pathway WP3303	1968-01-01	0.862897	0.999499	0	0	0.503354	0.0742245	DOK2
Acute Myeloid Leukemia WP5293	1968-01-01	0.862897	0.999499	0	0	0.503354	0.0742245	CEBPE
Trans Sulfuration One Carbon Metabolism And Related Pathways WP2525	1969-01-01	0.866852	0.999499	0	0	0.495926	0.0708613	AMT
Sterol Regulatory Element Binding Proteins SREBP Signaling WP1982	1969-01-01	0.866852	0.999499	0	0	0.495926	0.0708613	NR1H2
Folate Metabolism WP176	1969-01-01	0.866852	0.999499	0	0	0.495926	0.0708613	GART
Ciliary Landscape WP4352	4/215	0.869382	0.999499	0	0	0.63791	0.0892901	NEK8;ZYG11B;USH1C;CEP97
Fragile X Syndrome WP4549	2/122	0.869509	0.999499	0	0	0.561518	0.0785151	DLG4;CDKN2A
Parkin Ubiquitin Proteasomal System Pathway WP2359	1971-01-01	0.874424	0.999499	0	0	0.481707	0.0646403	TUBB8
Head And Neck Squamous Cell Carcinoma WP4674	1973-01-01	0.881566	0.999499	0	0	0.468278	0.0590291	CDKN2A
MECP2 And Associated Rett Syndrome WP3584	1973-01-01	0.881566	0.999499	0	0	0.468278	0.0590291	SGK1
Cytosolic DNA Sensing Pathway WP4655	1974-01-01	0.884983	0.999499	0	0	0.46184	0.0564306	ZBP1
Extrafollicular And Follicular B Cell Activation By SARS CoV 2 WP5218	1974-01-01	0.884983	0.999499	0	0	0.46184	0.0564306	TNFSF13
Burn Wound Healing WP5055	1974-01-01	0.884983	0.999499	0	0	0.46184	0.0564306	SMAD3
TGF Beta Signaling Pathway WP366	2/132	0.896412	0.999499	0	0	0.518056	0.056652	SMAD3;SUMO1
Ras Signaling WP4223	3/184	0.902146	0.999499	0	0	0.557625	0.0574235	RAC2;RALGDS;LAT
Measles Virus Infection WP4630	2/136	0.905653	0.999499	0	0	0.502488	0.0497961	TLR9;BAK1
Ectoderm Differentiation WP2858	2/138	0.909979	0.999499	0	0	0.495047	0.0466996	CTBP1;SCHIP1
MicroRNAs In Cardiomyocyte Hypertrophy WP1544	1983-01-01	0.911633	0.999499	0	0	0.410959	0.0380209	CTF1
Neuroinflammation And Glutamatergic Signaling WP5083	2/140	0.914119	0.999499	0	0	0.487822	0.0438038	SMAD3;LTA
ncRNAs In Wnt Signaling In Hepatocellular Carcinoma WP4336	1985-01-01	0.916662	0.999499	0	0	0.401132	0.0349052	CTBP1
Clear Cell Renal Cell Carcinoma Pathways WP4018	1985-01-01	0.916662	0.999499	0	0	0.401132	0.0349052	LDHB
Bardet Biedl Syndrome WP5234	1988-01-01	0.923674	0.999499	0	0	0.38724	0.0307453	NEK8
P53 Transcriptional Gene Network WP4963	1991-01-01	0.930097	0.999499	0	0	0.374274	0.0271221	IRF5
Corticotropin Releasing Hormone Signaling WP2355	1992-01-01	0.932116	0.999499	0	0	0.370142	0.0260202	GNAS
Regulation Of Actin Cytoskeleton WP51	2/150	0.932269	0.999499	0	0	0.454625	0.0318848	RAC2;VAV1
Thyroid Hormones And Peripheral Downstream Signaling Effects WP4746	1993-01-01	0.934077	0.999499	0	0	0.3661	0.0249668	TSHR
lncRNA In Canonical Wnt Signaling And Colorectal Cancer WP4258	1993-01-01	0.934077	0.999499	0	0	0.3661	0.0249668	CTBP1
Pleural Mesothelioma WP5087	8/437	0.93718	0.999499	0	0	0.624758	0.0405341	LATS1;BECN1;CTBP1;CDKN2A;MDM4;LAMC2;BAK1;MAD1L1
Sudden Infant Death Syndrome SIDS Susceptibility Pathways WP706	2/157	0.942746	0.999499	0	0	0.433936	0.025584	GATA2;RUNX3
Insulin Signaling WP481	2/160	0.946748	0.999499	0	0	0.42563	0.0232913	RAC2;SGK1
Wnt Signaling And Pluripotency WP399	1/101	0.947858	0.999499	0	0	0.336672	0.0180292	CTBP1
Integrin Mediated Cell Adhesion WP185	1/101	0.947858	0.999499	0	0	0.336672	0.0180292	RAC2
Genes Related To Primary Cilium Development Based On CRISPR WP4536	1/104	0.952248	0.999499	0	0	0.326816	0.0159909	CEP97
Androgen Receptor Network In Prostate Cancer WP2263	1/109	0.958761	0.999499	0	0	0.311605	0.0131226	SMAD3
Wnt Signaling WP428	1/113	0.963327	0.999499	0	0	0.300414	0.0112241	CTBP1
Gastrin Signaling WP4659	1/115	0.965417	0.999499	0	0	0.295113	0.0103865	CDKN2A
VEGFA VEGFR2 Signaling WP3888	7/430	0.965949	0.999499	0	0	0.553616	0.0191796	TUBB8;SET;BIN1;TNFRSF25;PTPN6;CRIP2;GATA2
Osteoblast Differentiation And Related Diseases WP4787	1/118	0.968331	0.999499	0	0	0.287501	0.00925214	RBPJ
Spinal Cord Injury WP2431	1/119	0.969247	0.999499	0	0	0.28505	0.00890379	TNFSF13
Metapathway Biotransformation Phase I And II WP702	2/183	0.969687	0.999499	0	0	0.371101	0.0114231	CYP2R1;KCNAB2
Effect Of Omega 3 PUFA On Huntington 39 S Disease Pathways WP5470	1/120	0.970136	0.999499	0	0	0.28264	0.00856928	NR1H2
Hippo Merlin Signaling Dysregulation WP4541	1/120	0.970136	0.999499	0	0	0.28264	0.00856928	LATS1
DNA Repair Pathways Full Network WP4946	1/120	0.970136	0.999499	0	0	0.28264	0.00856928	RAD51C
Ciliopathies WP4803	2/184	0.970429	0.999499	0	0	0.369043	0.0110774	NEK8;PLK4
MAPK Signaling WP382	3/246	0.974113	0.999499	0	0	0.414012	0.0108585	RAC2;CACNA2D4;PTPN7
Network Map Of SARS CoV 2 Signaling WP5115	3/254	0.978375	0.999499	0	0	0.400649	0.00875926	LCK;GP1BA;PTPN6
Cell Lineage Map For Neuronal Differentiation WP5417	1/132	0.979003	0.999499	0	0	0.25659	0.00544497	DLG4
Circadian Rhythm Genes WP3594	2/201	0.980662	0.999499	0	0	0.337218	0.00658496	MAGEL2;SUV39H1
Nuclear Receptors Meta Pathway WP2882	4/314	0.981109	0.999499	0	0	0.431953	0.00823827	MAFG;SCNN1A;S100P;DNAJC15
Primary Ovarian Insufficiency WP5461	1/136	0.98133	0.999499	0	0	0.248935	0.00469152	GNAS
NRF2 Pathway WP2884	1/141	0.98388	0.999499	0	0	0.239983	0.00389998	MAFG
Hepatitis B Infection WP4666	1/151	0.987984	0.999499	0	0	0.223868	0.00270622	SMAD3
PI3K Akt Signaling WP4172	4/338	0.988669	0.999499	0	0	0.400411	0.00456281	CSF3R;OSM;LAMC2;SGK1
Breast Cancer Pathway WP4262	1/154	0.988998	0.999499	0	0	0.219444	0.00242761	BAK1
Focal Adhesion PI3K Akt mTOR Signaling WP3932	3/303	0.993038	0.999499	0	0	0.334353	0.00233607	CSF3R;OSM;LAMC2
Primary Ovarian Insufficiency WP5316	1/170	0.993127	0.999499	0	0	0.198503	0.001369	GNAS
Alzheimer 39 S Disease WP5124	2/261	0.995853	0.999499	0	0	0.25829	0.00107325	TUBB8;BECN1
Alzheimer 39 S Disease And miRNA Effects WP2059	2/261	0.995853	0.999499	0	0	0.25829	0.00107325	TUBB8;BECN1
ADHD And Autism ASD Pathways WP5420	3/370	0.998621	0.999499	0	0	0.272356	0.000375825	BECN1;DLG4;ALDH9A1
GPCRs Class A Rhodopsin Like WP455	1/259	0.999499	0.999499	0	0	0.129426	6.48281e-05	C5AR2
