## Supplemental Table 4 for "High- versus low-dose dietary n-3 PUFA treatment produces mixed effects on DNA methylation and epigenetic fidelity in breast adipose tissue"

### Sheet: high-dose_decreased_wiki
# Wikipathway enrichment for high-dose T12 vs T0 decreased DVs
Term	P.value	Adjusted.P.value	Old.P.value	Old.Adjusted.P.value	Odds.Ratio	Combined.Score	Genes
VEGFA VEGFR2 Signaling WP3888	1.24424e-07	9.26959e-05	0	0	1.91669	30.4746	ARF4;FLT1;ITGB5;ARRB2;RPL10A;ACTG1;EEA1;CAPZB;ADAMTS1;CFL1;BSG;CAPN2;AKT1;LUC7L;HRAS;EIF2A;TEAD4;TMOD1;MAP2K4;MAP2K1;MAP2K2;TRPC3;IGFBP3;PGD;TMEM170A;PDIA6;SND1;EPN1;INPP4B;PLCB3;PIK3CA;MAPKAPK2;RAPGEF1;MYH9;PABPC1;ZNF555;EZR;ATP6V0D1;SLC25A11;PTMA;ATF4;ARF6;HBEGF;HDAC4;LRRC59;SHC2;CNP;ROCK2;SRC;PIK3R1;HDAC9;NDRG1;GIGYF2;APOLD1;RELA;ACACA;HDAC7;CAMKK2;PPP2CA;MAPK9;LDHA;PAK1;RAP1A;MKNK1;MYO6;FAM120A;S1PR1;IGFBP7;CSK;PLCG1;CCT7;TXNDC5;EGR1;JUN;SDF2L1;IDH2;NAP1L1;CDC42BPB;SOD2;SMARCA2;NFKB1;PTK2;FMNL3;GLUD1;RCAN1;AFDN;OCLN;BMP2;NR4A3;RPS6KB1;PRKRA;RCAN2;GRB2;P4HB;EIF4G2;BCAR1
Ras Signaling WP4223	2.15384e-06	0.000802306	0	0	2.33701	30.494	SHC2;RAB5C;FLT1;RASGRF2;FLT4;RASGRF1;PIK3CD;RASAL2;PIK3R1;PLD1;RASGRP1;RELA;PLD2;MAPK9;GNG10;PAK1;RAP1A;RRAS;GNG4;RASSF5;PLCG2;AKT1;PLCG1;HRAS;BRAP;NTRK1;NGFR;NTRK2;MAP2K1;RALBP1;MAP2K2;INSR;NFKB1;TIAM1;AFDN;MRAS;PIK3CA;RASA2;GNB4;CALM3;GRB2;KRAS;GNB5;RAPGEF5;FGFR3;SOS2;EXOC2;ARF6
Physico Chemical Features And Toxicity Associated Pathways WP3680	6.4561e-06	0.00160327	0	0	3.52697	42.149	ACTR3;ACTR2;MAP2K4;CDKN1A;MAP2K1;JUN;CDKN1B;FZD2;FZD5;ROCK2;SRC;FZD4;AXIN1;TGFA;FZD8;PTK2;SOD1;PPP2CA;PAK1;WNT11;AKT1;GRB2;PLCG1
ErbB Signaling WP673	2.50664e-05	0.00381734	0	0	2.827	29.9492	CAMK2B;CDKN1A;SHC2;CDKN1B;SRC;PIK3CD;TGFA;CBLB;PIK3R1;MAPK9;PAK1;ERBB3;PLCG2;EIF4EBP1;AKT1;HRAS;MAP2K4;MAP2K1;JUN;MAP2K2;PTK2;PIK3CA;RPS6KB1;GRB2;KRAS;SOS2;HBEGF
Gastrin Signaling WP4659	2.56197e-05	0.00381734	0	0	2.54508	26.907	CDKN1A;CDKN1B;SRC;ARHGEF28;PIK3R1;ARRB2;ELAVL1;RELA;HDAC7;MAPK9;PAK1;CDH1;EIF4EBP1;AKT1;PLCG1;HRAS;CHGA;EGR1;MAP2K1;JUN;RHOD;NFKB1;PTK2;RHOB;TJP1;BMP2;PIK3CA;RPS6KB1;GRB2;PPARG;KRAS;BCAR1
BDNF TrkB Signaling WP3676	3.39003e-05	0.00420928	0	0	4.84878	49.9041	NTRK2;MAP2K1;TRPC3;BDNF;TSC2;EEF2K;RPS6KB1;MKNK1;EIF4EBP1;AKT1;GRB2;KRAS;PLCG1;HRAS
MET In Type 1 Papillary Renal Cell Carcinoma WP4205	4.03137e-05	0.00429053	0	0	3.37841	34.1855	CDKN1A;MAP2K1;JUN;MAP2K2;SRC;PIK3CD;PIK3R1;PTK2;PAK1;RAP1A;PIK3CA;RAPGEF1;AKT1;STRN;GRB2;KRAS;PLCG1;HRAS;SOS2;C8ORF34
Relevant Molecular Pathways And Targeted Agents In TNBC WP5215	4.95201e-05	0.00461156	0	0	4.29226	42.5497	MAP2K1;MAP2K2;TSC2;PIK3R1;RPTOR;INPP4B;DEPTOR;PIK3CA;RPS6KB1;EIF4EBP1;AKT1;GRB2;KRAS;HRAS;SOS2
Fragile X Syndrome WP4549	8.99392e-05	0.00723861	0	0	2.34618	21.8579	CAMK2B;APP;EIF4A1;SRC;CLTA;RPTOR;MAP1LC3B;DEPTOR;TBC1D7-LOC100130357;MKNK1;CLTCL1;DAG1;AKT1;PLCG1;DLGAP3;NTRK2;MAP2K1;MAP2K2;DUSP3;BDNF;GAD1;TSC2;DICER1;DNM1;DNM2;EEF1A1;ALDH5A1;RPS6KB1;AGO2;TBC1D7;GRB2;KRAS
PDGF Pathway WP2526	9.93125e-05	0.00723861	0	0	3.94842	36.3936	MAP2K4;MAP2K1;JUN;SRC;PDGFA;PIK3R1;WASL;NFKB1;TIAM1;PAK1;ARFIP2;GRB2;PLCG1;HRAS;JAK1
MAPK Signaling WP382	0.000106879	0.00723861	0	0	1.86054	17.0125	RASGRF2;RASGRF1;ARRB2;ECSIT;RPS6KA4;ELK4;PPP3CB;PPP3CC;DUSP10;STMN1;AKT1;MAP3K6;HRAS;MAP3K4;DUSP4;MAP2K4;DUSP2;MAP2K1;DUSP3;MAP2K2;DUSP7;CACNB3;PPM1B;MRAS;MAPKAPK2;RASA2;SOS2;ATF4;MAX;PDGFA;RASGRP1;RELA;CACNA1H;RELB;STK3;MAPK9;PAK1;RAP1A;RRAS;MKNK1;CACNG4;NTRK1;NTRK2;JUN;BDNF;HSPA6;NFKB1;TAOK1;GRB2;TAB2;KRAS;FGF12;MAP3K14;FGFR3
Brain Derived Neurotrophic Factor BDNF Signaling WP2380	0.000178274	0.010244	0	0	2.17821	18.8027	SHC2;SRC;RASGRF1;PIK3R1;PTPRF;RELA;PPP2CA;MAPK9;RAP1A;CFL1;EIF4EBP1;AKT1;PLCG1;HRAS;NTRK1;NGFR;LINGO1;NTRK2;MAP2K1;JUN;MAP2K2;BDNF;KIDINS220;NTRK3;TSC2;EEF2;EIF2S2;NFKB1;TIAM1;ADAM17;DLG1;RPS6KB1;GRB2;CDK5R1
EGF EGFR Signaling WP437	0.000178754	0.010244	0	0	2.07333	17.8918	ATF1;SRC;CBLB;ASAP1;PIK3R1;PLD1;PLD2;ELK4;MAPK9;ATXN2;PAK1;RAP1A;RPS6KA2;STMN1;CFL1;EIF4EBP1;AKT1;CSK;PLCG1;HRAS;MAP3K4;MAPK4;JAK1;MAP2K1;RALBP1;JUN;MAP2K2;CAV2;TNK2;PTK2;DNM1;EPN1;RPS6KB1;GRB2;KRAS;SOS2;BCAR1;ARF6
4P16 3 Copy Number Variation WP5365	0.000241765	0.0128654	0	0	4.38392	36.5072	LETM1;SLBP;CLTCL1;FAM53A;GRB2;PIK3R1;NELFA;PLCG1;UBE2J2;NAT8L;FGFR3;NELFE
Macrophage Stimulating Protein MSP Signaling WP5353	0.000296735	0.0147379	0	0	2.30733	18.7417	FLT1;SRC;SIX1;PIK3R1;NDRG1;ACACA;RELA;RPS6KA4;MAPK9;LDHA;SOCS1;CDH1;AKT1;PLCG1;DUSP4;EGR1;MAP2K1;JUN;MAP2K2;NFKB1;PTK2;TJP1;OCLN;ZEB1;RPS6KB1;GRB2;SP7;VIM
Serotonin Receptor 4 6 7 And NR3C Signaling WP734	0.000324927	0.0151294	0	0	5.91429	47.503	ATF1;ELK4;EGR1;MAP2K1;HTR6;MAP2K2;RAP1A;MAPKAPK2;NR3C1
IL1 Signaling WP195	0.000409185	0.0166594	0	0	3.02377	23.5895	MAP2K4;MAP2K1;JUN;MAP2K2;PELI2;IRAK3;PIK3R1;ECSIT;RELA;NFKB1;MAPK9;MAPKAPK2;PELI1;AKT1;TAB2;PLCG1;MAP3K14
Insulin Signaling WP481	0.000430092	0.0166594	0	0	1.98495	15.3864	SHC2;ARF1;PIK3CD;CBLB;PIK3R1;PTPRF;RPS6KA4;MAPK9;SOCS1;RPS6KA2;EIF4EBP1;FLOT1;ENPP1;AKT1;MAP3K9;MAP3K6;MAP4K5;HRAS;MAP3K4;MAPK4;MAP2K4;EGR1;MAP2K1;XBP1;JUN;MAP2K2;INSR;TSC2;TBC1D4;PIK3CA;RPS6KB1;RAPGEF1;GRB2;MAP3K14;SOS2;VAMP2;ARF6
EGFR Tyrosine Kinase Inhibitor Resistance WP4806	0.000431517	0.0166594	0	0	2.48364	19.2438	MAP2K1;SHC2;MAP2K2;SRC;PIK3CD;TGFA;PDGFA;PIK3R1;MRAS;PIK3CA;RRAS;ERBB3;RPS6KB1;PLCG2;EIF4EBP1;AKT1;GRB2;KRAS;PLCG1;HRAS;SOS2;FGFR3;JAK1
Prolactin Signaling WP2037	0.000447232	0.0166594	0	0	2.60918	20.1231	MAP2K1;JUN;MAP2K2;SRC;PIK3R1;RELA;NFKB1;PTK2;MAPK9;PAK1;SOCS1;PIK3CA;RPS6KB1;RPS6KA2;EIF4EBP1;AKT1;GRB2;HRAS;PPIA;YWHAG;JAK1
Serotonin Receptor 2 And ELK SRF GATA4 Signaling WP732	0.000521604	0.0185045	0	0	5.37631	40.6374	ELK4;MAP2K1;MAP2K2;RASGRF1;MAPKAPK2;GATA4;KRAS;RASGRP1;HRAS
Pleural Mesothelioma WP5087	0.000624993	0.0211645	0	0	1.53003	11.2882	CDKN1A;SETD2;FLT1;ITGB4;YWHAB;FLT4;WWC1;PIK3CD;LIMD1;BMI1;ACTB;ACTG1;YY1;RPTOR;FRAT1;DEPTOR;CDH1;ADAMTS1;RASSF5;AKT1;MAP3K9;MAP3K6;HRAS;MAP3K4;JAK1;KDM6A;TEAD4;MAP2K4;MAP2K1;MAP2K2;ITGA4;EED;AXIN1;TSC2;KIF23;LATS2;PIK3CA;SFRP5;MAPKAPK2;ULK2;ITGA6;TNIK;CD47;AJUBA;HBEGF;CTBP2;MAX;SRC;UHRF1;KMT2C;LEF1;CUL1;PDGFA;TGFA;NDRG1;EFNA4;STK3;MAPK9;PAK1;WNT11;MKNK1;EIF4EBP1;NTRK1;NGFR;NTRK2;JUN;TCF7L1;FZD2;FZD5;BDNF;INSR;FZD8;NFKB1;PTK2;MOB1B;RPS6KB1;GRB2;NOTUM;NF2;FGFR3;FGF12;MAD2L1
Mechanoreg And Pathology Of YAP TAZ Hippo And Non Hippo Mechs WP4534	0.000750507	0.0243099	0	0	3.08346	22.1848	TEAD4;ITGB5;SGMS1;ITGB4;SRC;LIMD1;ACTB;STK3;ACTG1;MAPK9;PAK1;CDH1;ITGB8;NF2;MAP4K5
AMP Activated Protein Kinase Signaling WP1403	0.00082881	0.0257276	0	0	2.60536	18.4864	CDKN1A;CAB39;INSR;PIK3CD;TSC2;PIK3R1;ADIPOR1;EEF2;ELAVL1;ACACA;CAMKK2;RPTOR;CCNA2;STK11;EEF2K;PIK3CA;RPS6KB1;EIF4EBP1;AKT1
Head And Neck Squamous Cell Carcinoma WP4674	0.000986626	0.0286264	0	0	2.48399	17.1922	RB1;CDKN1A;SMAD4;MAML1;TSC2;PIK3R1;RELA;NFKB1;RPTOR;STK11;CDK6;PIK3CA;TRAF3;DDIT4;EIF4EBP1;AKT1;KRAS;HRAS;AJUBA;FGFR3
NRP1 Triggered Signaling In Pancreatic Cancer WP5144	0.00100031	0.0286264	0	0	2.84482	19.6504	MAP2K1;SMAD4;CDKN1B;FLT1;MAP2K2;SRC;RELA;NFKB1;PTK2;RELB;CCNE2;PLXNA2;SNAI1;AKT1;PLXNA4;BCAR1
Pancreatic Adenocarcinoma Pathway WP4263	0.00103747	0.0286264	0	0	2.29482	15.7677	RB1;CDKN1A;MAP2K1;RALBP1;SMAD4;MAP2K2;PIK3CD;TGFA;PIK3R1;BRCA2;PLD1;RELA;NFKB1;TIAM1;MAPK9;PAK1;RAD51;CDK6;PIK3CA;RPS6KB1;AKT1;KRAS;JAK1
Interactions Between LOXL4 And Oxidative Stress Pathway WP3670	0.00118673	0.0315755	0	0	5.25515	35.4016	DDR1;BMP2;CDC37;IGFBP7;NRF1;ECSIT;PKD1;SIRT1
Pathways Affected In Adenoid Cystic Carcinoma WP3651	0.00151575	0.0389392	0	0	2.51994	16.3591	SETD2;BRD1;MAP2K2;SRCAP;MAX;UHRF1;KMT2C;JMJD1C;ARID1A;SMARCA2;FOXP2;PIK3CA;KAT6A;NSD1;AKT1;HRAS;CMTR2;KDM6A
GPR40 Pathway WP3958	0.00171945	0.0426998	0	0	5.74631	36.5796	PLCB3;PLCL1;GNA11;PLCG2;PLCG1;PLCD3;PKD1
Oncostatin M Signaling WP2374	0.00190541	0.0457914	0	0	2.631	16.4781	EGR1;MAP2K1;CEBPB;CDKN1B;MAP2K2;SRC;PIK3R1;RELA;NFKB1;MAPK9;AKT1;GRB2;KRAS;JUNB;HRAS;JAK1
MAPK Cascade WP422	0.00252695	0.0588305	0	0	3.28593	19.6523	MAP2K4;MAP2K1;JUN;PLCB3;MAP2K2;RRAS;MBP;GRB2;KRAS;HRAS;SOS2
Endometrial Cancer WP4155	0.00273774	0.0617533	0	0	2.4309	14.3438	APC2;CDKN1A;MAP2K1;TCF7L1;MAP2K2;LEF1;AXIN1;PIK3CD;PIK3R1;PIK3CA;CDH1;AKT1;GRB2;KRAS;HRAS;SOS2;FGFR3
Neural Crest Cell Migration In Cancer WP4565	0.00285842	0.0617533	0	0	2.84865	16.6859	NGFR;NTRK2;ARF1;JUN;TRIO;BDNF;KIDINS220;PIK3CD;TIAM1;PAK1;PIK3CA;AKT1;EPHB4
Microtubule Cytoskeleton Regulation WP2038	0.00290116	0.0617533	0	0	2.70727	15.8176	NTRK1;NTRK2;TRIO;SRC;NTRK3;DIAPH1;TIAM1;PAK1;PTPRA;TAOK1;STMN1;MAPKAPK2;AKT1;TPPP
Hepatocyte Growth Factor Receptor Signaling WP313	0.00329495	0.0681871	0	0	3.14288	17.9627	PAK1;MAP2K1;JUN;RAP1A;MAP2K2;PIK3CA;SRC;RAPGEF1;GRB2;HRAS;PTK2
4 Hydroxytamoxifen DEX And Retinoic Acids Regulation Of P27 WP3879	0.0034154	0.0687695	0	0	3.69515	20.9865	MAP2K1;MAP2K2;PIK3CA;MKNK1;EIF4EBP1;PIK3CD;AKT1;TSC2;PIK3R1
TGF Beta Signaling Pathway WP366	0.00380131	0.0730139	0	0	1.85434	10.3331	APP;CDKN1A;ITGB4;SRC;CUL1;PIK3R1;MAPK9;SIN3A;AKT1;JUNB;SPTBN1;MAPK4;SKP1;MAP2K4;TRAP1;MAP2K1;SMAD4;JUN;MAP2K2;UBE2I;AXIN1;PIAS2;PTK2;SMAD7;SKI;SNW1;ZEB1;GRB2;BCAR1
Metabolism Of Sphingolipids In ER And Golgi Apparatus WP4142	0.00382471	0.0730139	0	0	4.04172	22.4973	B3GALNT1;UGCG;SGMS1;GALNT16;SPHK2;B4GALNT1;KDSR;SGPP2
Leptin Signaling WP2034	0.00434649	0.0730139	0	0	2.23389	12.1488	MAP2K1;MAP2K2;ROCK2;SRC;PIK3R1;ACACA;RELA;NFKB1;PTK2;RPS6KB1;PLCG2;EIF4EBP1;AKT1;GRB2;PLCG1;HRAS;SOCS7;JAK1
Synaptic Signaling Associated With Autism Spectrum Disorder WP4539	0.0043716	0.0730139	0	0	2.55657	13.8889	CAMK2B;NTRK2;BDNF;PIK3CD;TSC2;PIK3R1;RPTOR;GRIN3B;PIK3CA;RPS6KB1;EIF4EBP1;AKT1;KRAS;HRAS
RANKL RANK Signaling WP2018	0.0043716	0.0730139	0	0	2.55657	13.8889	MAP2K1;JUN;SRC;PIK3R1;TNFRSF11A;RELA;NFKB1;PTK2;RELB;MAPK9;TRAF3;AKT1;TAB2;PLCG1
Translation Factors WP107	0.0043716	0.0730139	0	0	2.55657	13.8889	EIF5A;EIF4A1;EIF5B;EIF2B4;CLUH;EIF2B2;EEF2;EIF2S2;EEF1A1;EEF2K;EIF5;EIF4EBP1;PABPC1;PAIP1
Bladder Cancer WP2828	0.00439331	0.0730139	0	0	2.81661	15.2876	RB1;CDKN1A;MAP2K1;MAP2K2;SRC;CDH1;DAPK3;KRAS;PIK3R1;HRAS;FGFR3;HBEGF
Glioblastoma Signaling WP2261	0.00441024	0.0730139	0	0	2.12231	11.511	RB1;MAP2K4;CDKN1A;MAP2K1;CDKN1B;MAP2K2;SRC;PIK3CD;TSC2;PIK3R1;BRCA2;CDK6;PIK3CA;ERBB3;PLCG2;AKT1;GRB2;KRAS;PLCG1;HRAS
Endoderm Differentiation WP2853	0.00482022	0.0780666	0	0	1.79617	9.58243	TRIM71;APP;RARG;CTBP2;WWC1;LEF1;GATA6;GATA4;NR3C1;SOX21;ELAVL1;ACACA;ELK4;EPB41L5;HHEX;CAND1;NKX2-1;DUSP4;SMAD4;DUSP2;TCF7L1;NOG;FOXN3;BMP7;MAD2L2;RFX7;PAF1;CEBPZ;PABPC1;TAF5
Translation Inhibitors In Chronically Activated PDGFRA Cells WP4566	0.00543684	0.0861797	0	0	2.58924	13.5017	EIF4A1;MAP2K4;MAP2K1;MAP2K2;PIK3R1;RPTOR;RPS6KA4;MAPK9;PIK3CA;RPS6KB1;RPS6KA2;EIF4EBP1;AKT1
T Cell Antigen Receptor TCR Pathway During Staph A. Infection WP3863	0.00578269	0.0875165	0	0	2.28704	11.7848	MAP2K1;JUN;MAP2K2;MALT1;NFKB1;MAPK9;PAK1;DLG1;PIK3CA;RRAS;DAG1;CHP1;AKT1;GRB2;PLCG1;MAP3K14
Integrin Mediated Cell Adhesion WP185	0.00590827	0.0875165	0	0	1.94042	9.9571	MAP2K1;MAP2K2;ITGB5;ITGA4;CAV2;ITGB4;ROCK2;SRC;PTK2;PAK1;RAP1A;CAPN7;CAPN2;RAPGEF1;AKT1;ITGB8;GRB2;ITGA6;CSK;ARHGEF7;HRAS;MAPK4;BCAR1
FGFR3 Signal Chondrocyte Proliferation Terminal Differentiation WP4767	0.00612619	0.0875165	0	0	3.2842	16.7336	PPP2CA;CDKN1A;MAP2K1;BMP2;MAP2K2;CNP;IHH;SNAI1;FGFR3
Mod Of PI3K Akt mTOR Signaling By Bioactive Sphingolipids WP5192	0.00621385	0.0875165	0	0	4.92354	25.0164	PIK3CA;SPHK2;S1PR1;AKT1;PLD1;NFKB1
Acute Myeloid Leukemia WP5293	0.00637922	0.0875165	0	0	2.19194	11.0796	MAP2K1;TCF7L1;MAP2K2;LEF1;PIK3CD;PIK3R1;RELA;NFKB1;CCNA2;PIK3CA;RPS6KB1;EIF4EBP1;AKT1;GRB2;KRAS;HRAS;SOS2
Melanoma WP4685	0.00637922	0.0875165	0	0	2.19194	11.0796	RB1;CDKN1A;MAP2K1;SHC2;MAP2K2;PIK3CD;PIK3R1;PAK1;CDK6;PIK3CA;CDH1;AKT1;CALM3;GRB2;KRAS;HRAS;SOS2
Initiation Of Transcription And Translation Elongation HIV1 LTR WP3414	0.00657842	0.0875165	0	0	2.98608	15.0019	HDAC4;CDK9;PPP3CB;PPP3CC;NELFA;HDAC9;RELA;NFKB1;HDAC7;NELFE
PI3K AKT mTOR Signaling And Therapeutic In Prostate Cancer WP3844	0.00657842	0.0875165	0	0	2.98608	15.0019	RPTOR;CDKN1B;PIK3CA;EIF4EBP1;TFEB;AKT1;TSC2;KRAS;PIK3R1;HRAS
Metabolic Pathways Of Fibroblasts WP5312	0.00657842	0.0875165	0	0	2.98608	15.0019	GLUD1;UGDH;LDHA;ADAMTS2;P3H4;PLCG1;P3H3;PSPH;PGM1;GLS
Metabolic Reprogramming In Colon Cancer WP4290	0.0067612	0.0883701	0	0	2.62853	13.1336	RPIA;GLUD1;FH;LDHA;PGAM1;IDH2;DLST;PGD;SDHB;GART;PSPH;GLS
Thyroid Stimulating Hormone TSH Signaling WP2032	0.00724961	0.0919156	0	0	2.29321	11.2982	RB1;MAP2K1;CDKN1B;SRC;PDE4D;GNAI3;PIK3R1;PLD1;GNAO1;RAP1A;PIK3CA;RPS6KB1;AKT1;HRAS;JAK1
Angiopoietin Like Protein 8 Regulatory Pathway WP3915	0.00727922	0.0919156	0	0	1.7724	8.72506	SHC2;PIK3CD;CBLB;PIK3R1;RPS6KA4;RPTOR;MAPK9;RPS6KA2;EIF4EBP1;FLOT1;AKT1;MAP3K9;MAP3K6;MAP4K5;HRAS;MAP3K4;MAPK4;MAP2K4;MAP2K1;MAP2K2;INSR;TSC2;PIK3CA;RPS6KB1;SCD;RAPGEF1;MAP3K14;SOS2
Apoptosis Related Network Due To Altered Notch3 Ovarian Cancer WP2864	0.00765304	0.0930217	0	0	2.3595	11.497	APP;CDKN1A;CDKN1B;AXIN1;CUL1;NFKB1;PTK2;SMAD7;ERBB3;RPS6KB1;AKT1;PKN1;VIM;TNFRSF21
Activation Of NLRP3 Inflammasome By SARS CoV 2 WP4876	0.00768866	0.0930217	0	0	8.74887	42.5896	PYCARD;TRAF3;NFKB1;RELA
DNA Damage Response Only ATM Dependent WP710	0.0077414	0.0930217	0	0	1.858	9.03205	SMAD4;JUN;CDKN1A;TCF7L1;CDKN1B;INSR;LEF1;AXIN1;PIK3CD;PIK3R1;PPP2R5C;NFKB1;MAPK9;FRAT1;WNT11;PIK3CA;CCNG2;AKT1;GRB2;KRAS;HRAS;SOS2;MAP3K4;TP73
Nanoparticle Mediated Activation Of Receptor Signaling WP2643	0.00798591	0.0944365	0	0	3.11117	15.0272	MAPK9;MAP2K1;MAP2K2;SRC;PIK3CD;GRB2;KRAS;HRAS;PTK2
G13 Signaling WP524	0.00840549	0.0978452	0	0	2.67665	12.7914	DIAPH1;PIK3CA;RPS6KB1;ROCK2;TNK2;CFL1;PIK3CD;WASL;PKN1;SH3RF1;MAP3K4
Androgen Receptor Signaling WP138	0.00882359	0.100082	0	0	1.96336	9.28732	RB1;NCOA2;SMAD4;JUN;UBE2I;ROCK2;SRC;RNF6;PIK3R1;RNF4;SIRT1;PIAS2;RELA;PTK2;RHOB;SIN3A;BAG1;AKT1;FKBP4;RAN
Cancer Pathways WP5434	0.00886629	0.100082	0	0	1.34996	6.37922	RB1;CDKN1A;CDKN1B;FLT4;HHIP;PIK3CD;BRCA2;FRAT1;MECOM;CDH1;RASSF5;AKT1;HRAS;APPL1;JAK1;SKP1;APC2;IL15RA;MAP2K1;RALBP1;MAP2K2;APAF1;IL15;DAPK3;AXIN1;BCR;CCNA2;PLCB3;ADCY9;PIK3CA;CCNE2;TRAF3;PPARG;ITGA6;SOS2;CAMK2B;FH;CTBP2;MAX;ROCK2;EPAS1;GSTP1;LEF1;CUL1;GNAI3;PDGFA;TGFA;LPAR2;LPAR3;PIK3R1;ADCY8;PLD1;RASGRP1;RELA;PLD2;MAPK9;GNG10;WNT11;GNG4;GNA11;PLCG2;PLCG1;JAG2;NTRK1;ARNT2;JUN;SMAD4;TCF7L1;FZD2;FZD5;FZD4;TXNRD2;PTCH1;PTCH2;FZD8;NFKB1;PTK2;BMP2;CDK6;RAD51;RPS6KB1;GNB4;GRB2;KRAS;GNB5;FGFR3
PDGFR Beta Pathway WP3972	0.0102455	0.113924	0	0	2.95544	13.5386	MAP2K4;JUN;MAP2K1;PIK3CA;GRB2;PIK3R1;PLCG1;HRAS;JAK1
MicroRNAs In Cardiomyocyte Hypertrophy WP1544	0.0110085	0.120608	0	0	1.95222	8.80271	HDAC4;MAP2K4;MAP2K1;MAP2K2;FZD2;ROCK2;PIK3CD;GATA4;PIK3R1;HDAC9;NFKB1;HDAC7;CDK9;RCAN1;PPP3CB;PIK3CA;AKT1;MAP3K14;MAPK4
Osteoarthritic Chondrocyte Hypertrophy WP5373	0.0114437	0.122593	0	0	2.30879	10.321	NTRK1;CEBPB;JUN;EPAS1;RELA;NFKB1;RELB;ACAN;PIK3CA;AKT1;JUNB;P4HTM;FGFR3
Non Small Cell Lung Cancer WP4255	0.0115188	0.122593	0	0	2.03206	9.07065	RB1;CDKN1A;MAP2K1;MAP2K2;PIK3CD;TGFA;PIK3R1;CDK6;PIK3CA;RASSF5;PLCG2;AKT1;GRB2;KRAS;PLCG1;HRAS;SOS2
Neural Crest Cell Migration During Development WP4564	0.0125917	0.132124	0	0	2.49177	10.9008	NGFR;TIAM1;ARF1;PAK1;JUN;TRIO;PIK3CA;BDNF;PIK3CD;AKT1;EPHB4
Myometrial Relaxation And Contraction Pathways WP289	0.0128304	0.132759	0	0	1.63252	7.11114	ATF1;CAMK2B;RGS19;YWHAB;ATP2A3;ATP2A2;ARRB2;ADCY8;ACTB;CRHR1;ACTG1;CNN2;GNG4;PLCG2;PLCG1;RGS6;YWHAG;CORIN;JUN;IGFBP3;PDE4D;DGKZ;NFKB1;CACNB3;PLCB3;ADCY9;PKIA;GNB4;CALM3;GNB5;ATF4
MAPK Pathway In Congenital Thyroid Cancer WP4928	0.0131104	0.133798	0	0	3.93838	17.0703	GAREM2;MAP2K1;JUN;MAP2K2;KRAS;SOS2
Circadian Rhythm Genes WP3594	0.014277	0.138269	0	0	1.53535	6.52384	SUV39H2;ROCK2;CIPC;BHLHE41;CUL1;OPRL1;HNRNPU;RORA;AHR;TNFRSF11A;RELB;PROKR1;RAI1;MAPK9;AANAT;SIN3A;GNA11;NKX2-1;PROK2;SKP1;NTRK1;EGR1;NGFR;NCOA2;ARNT2;JUN;ZFHX3;OPN3;NTRK3;SIRT1;NR2F6;PER1;MTNR1A;HNRNPD;PPARG;PPARA;LGR4;ATF4
Envelope Proteins And Potential Roles In EDMD Physiopathology WP4535	0.014415	0.138269	0	0	2.31875	9.83033	SMAD4;MAP2K1;MAP2K2;ADCY9;CFL1;GRB2;KRAS;MAP3K9;ADCY8;HRAS;SOS2;PLEC
Aryl Hydrocarbon Receptor Pathway WP2586	0.014415	0.138269	0	0	2.31875	9.83033	RB1;CDKN1A;MAP2K1;CDKN1B;SRC;CDC37;CYP1B1;KRAS;AHR;HRAS;RELA;NFKB1
RAC1 PAK1 P38 MMP2 Pathway WP3303	0.014444	0.138269	0	0	2.02245	8.57007	SRC;PIK3R1;RELA;NFKB1;PTK2;MAPK9;PAK1;RAD51;PIK3CA;TNIP2;STMN1;EIF4EBP1;AKT1;GRB2;KRAS;HRAS
G Protein Signaling WP35	0.0144765	0.138269	0	0	1.85232	7.84498	GNAZ;PDE4D;GNAI3;ADCY8;AKAP12;GNAO1;PLCB3;GNG10;PPP3CC;ADCY9;GNAL;RRAS;GNG4;GNA11;PDE4A;KRAS;GNB5;PDE8B;PDE8A;HRAS
7Q11 23 Distal Copy Number Variation WP5401	0.0151494	0.141079	0	0	3.28247	13.7529	TMEM120B;SRRM3;POR;RHBDD2;TMEM120A;EPB41L3;YWHAG
GNAQ Pathways In Port Wine Stain WP5437	0.0151494	0.141079	0	0	3.28247	13.7529	MAP2K4;MAP2K1;MAP2K2;TRIO;PIK3CA;AKT1;NFKB1
PI3K Akt Signaling WP4172	0.0154033	0.14147	0	0	1.39452	5.81958	CDKN1A;CDKN1B;FLT1;ITGB5;ITGB4;FLT4;PIK3CD;RPTOR;STK11;AKT1;ITGB8;HRAS;JAK1;MAP2K1;MAP2K2;ITGA4;TSC2;PPP2R5A;PPP2R5C;CCNE2;PIK3CA;CDC37;EIF4E1B;DDIT4;ITGA6;SOS2;ATF4;PHLPP2;PKN3;PDGFA;TGFA;LPAR2;LPAR3;PIK3R1;EFNA4;RELA;PPP2CA;GNG10;RELN;GNG4;CHAD;EIF4EBP1;NTRK1;NGFR;NTRK2;BDNF;INSR;PTK2;NFKB1;CDK6;RPS6KB1;GNB4;GRB2;PKN2;KRAS;PKN1;GNB5;FGFR3;FGF12
Endochondral Ossification With Skeletal Dysplasias WP4808	0.0157611	0.14147	0	0	2.05374	8.52346	HDAC4;CAB39;PTCH1;IHH;CTSV;RUNX3;BMP7;BMP6;ACAN;ADAMTS1;AKT1;ENPP1;SLC38A2;FGFR3;SOX5
Endochondral Ossification WP474	0.0157611	0.14147	0	0	2.05374	8.52346	HDAC4;CAB39;PTCH1;IHH;CTSV;RUNX3;BMP7;BMP6;ACAN;ADAMTS1;AKT1;ENPP1;SLC38A2;FGFR3;SOX5
miRNA Regulation Of Prostate Cancer Signaling WP3981	0.0161583	0.142518	0	0	2.68645	11.0825	CDKN1A;MAP2K1;CDKN1B;MAP2K2;PIK3CA;PDGFA;GRB2;KRAS;NFKB1
Corticotropin Releasing Hormone Signaling WP2355	0.0162605	0.142518	0	0	1.82648	7.52332	NCOA2;GNAZ;MAP2K1;ECE1;ARRB2;CACNA1H;RELA;ACACA;CRHR1;NFKB1;PTK2;GNAO1;MAPK9;GRK3;GNA11;PLCG2;AKT1;PLCG1;GNB5;JUNB
TGF Beta In Thyroid Cells For Epithelial Mesenchymal Transition WP3859	0.0180335	0.150954	0	0	3.58014	14.3761	SMAD4;CDH1;ID1;SNAI1;AKT1;VIM
Involvement Of Secretase In Neurodegenerative Diseases WP5372	0.0180335	0.150954	0	0	3.58014	14.3761	APP;NTRK2;CEBPB;BDNF;AKT1;TARDBP
ERK Pathway In Huntington 39 S Disease WP3853	0.0180335	0.150954	0	0	3.58014	14.3761	NTRK2;MAP2K1;MAP2K2;BDNF;HTT;HRAS
IL9 Signaling WP22	0.0180335	0.150954	0	0	3.58014	14.3761	CDK9;MAP2K1;MAP2K2;GRB2;PIK3R1;JAK1
Breast Cancer Pathway WP4262	0.0184692	0.152884	0	0	1.59208	6.35502	RB1;SHC2;CDKN1A;FLT4;LEF1;PIK3CD;PIK3R1;BRCA2;FRAT1;WNT11;AKT1;HRAS;SKP1;JAG2;APC2;MAP2K1;JUN;TCF7L1;MAP2K2;FZD2;FZD5;AXIN1;FZD8;CDK6;RAD51;PIK3CA;RPS6KB1;GRB2;KRAS;SOS2
miR 517 Relationship With ARCN1 And USP1 WP3596	0.0188294	0.153614	0	0	9.83932	39.0851	CDKN1A;ID1;USP1
Thymic Stromal Lymphopoietin TSLP Signaling WP2203	0.019176	0.153614	0	0	2.4324	9.61794	MAPK9;MAP2K1;MAP2K2;SRC;EIF4EBP1;AKT1;RELA;NFKB1;RELB;JAK1
Serotonin HTR1 Group And FOS Pathway WP722	0.019176	0.153614	0	0	2.4324	9.61794	ELK4;GNAO1;MAP2K1;RAP1A;MAP2K2;PIK3CA;RASGRF1;MAPKAPK2;GNAI3;RASGRP1
White Fat Cell Differentiation WP4149	0.019907	0.156575	0	0	2.5695	10.0639	CEBPB;TCF7L1;MECOM;RORA;PPARG;GATA3;NR2F2;NR3C1;KLF2
Focal Adhesion PI3K Akt mTOR Signaling WP3932	0.0199921	0.156575	0	0	1.39716	5.46627	CDKN1A;CDKN1B;FLT1;ITGB5;ITGB4;FLT4;PIK3CD;ELAVL1;RPTOR;STK11;AKT1;ITGB8;HRAS;JAK1;MAP2K1;MAP2K2;ITGA4;TSC2;PPP2R5A;PPP2R5C;TBC1D1;PIK3CA;CDC37;EIF4E1B;DDIT4;ITGA6;ATF4;PHLPP2;CAB39;EPAS1;PDGFA;LPAR2;LPAR3;PIK3R1;EFNA4;ACACA;PPP2CA;GNG10;RELN;GNG4;CHAD;EIF4EBP1;NGFR;INSR;PTK2;RAB10;RAB14;RPS6KB1;GNB4;GRB2;KRAS;FGF12;FGFR3
T Cell Activation SARS CoV 2 WP5098	0.0201761	0.156575	0	0	1.81023	7.06578	CDKN1A;MAP2K1;JUN;MAP2K2;PIK3CD;TSC2;PIK3R1;RASGRP1;MALT1;RELA;NFKB1;IRF2BPL;RPTOR;PPP3CC;DEPTOR;AKT1;GRB2;PLCG1;HRAS
ncRNAs Involved In STAT3 Signaling In Hepatocellular Carcinoma WP4337	0.0207794	0.159594	0	0	4.1014	15.888	ZEB1;NFKB1;RELA;SOX4;JAK1
Notch Signaling WP61	0.0216326	0.164452	0	0	2.08306	7.98551	JAG2;HES6;NUMBL;MAML1;SRC;CUL1;PIK3R1;NFKB1;SAP30;ADAM17;SNW1;AKT1;SKP1
Regulation Of Actin Cytoskeleton WP51	0.0222894	0.167733	0	0	1.57684	5.99774	ROCK2;PDGFA;PIK3CD;PIK3R1;ACTB;ACTG1;PAK1;RRAS;CFL1;CSK;MYH10;WASF2;MAPK4;APC2;MAP2K1;MAP2K2;BAIAP2;PTK2;DIAPH1;MRAS;PIK3CA;ABI2;KRAS;EZR;ARHGEF7;FGF12;FGFR3;SOS2;BCAR1
Transcription Co Factors SKI And SKIL Protein Partners WP4533	0.0240857	0.175361	0	0	3.2816	12.2277	TEAD4;SKI;LATS2;SIN3A;MERTK;STK3
TCA Cycle Aka Krebs Or Citric Acid Cycle WP78	0.0240857	0.175361	0	0	3.2816	12.2277	FH;IDH2;DLST;SUCLG1;SDHB;DLD
Resistin As A Regulator Of Inflammation WP4481	0.0242446	0.175361	0	0	2.4623	9.15866	PLCB3;PIK3CA;PLCG2;PIK3CD;AKT1;PLCG1;PLCD3;RELA;NFKB1
Alpha 6 Beta 4 Signaling WP244	0.0242446	0.175361	0	0	2.4623	9.15866	ITGB4;SRC;EIF4EBP1;AKT1;GRB2;ITGA6;PIK3R1;HRAS;PTK2
Ciliary Landscape WP4352	0.0246625	0.175515	0	0	1.45881	5.40121	RB1;DOCK5;DGKE;WDR26;CTBP2;ZMYND19;MCM7;UBE2D2;MCM9;MCM10;SMC4;SPATA7;ARHGDIA;STOM;BBS1;EIF5B;NUDC;CNOT6L;DYNLT1;IFT140;RHBDD2;UQCC1;ACSL3;DYNLL1;ARFGAP3;NFKB1;IFT20;AFG3L2;DYNC1LI1;COPS3;WEE1;TBC1D4;RAB14;WNK1;VAPB;ERF;VIM;MAPRE2;EXOC2
Mesodermal Commitment Pathway WP2857	0.024743	0.175515	0	0	1.57428	5.8236	TRIM71;RARG;SETD2;FOXC1;CTBP2;LEF1;GATA6;HTT;GATA3;SOX21;C9ORF72;ACACA;ELK4;PPP2CA;EPB41L5;ZIC2;KDM6A;TBX1;SMAD4;TCF7L1;FZD5;FZD4;NOG;AXIN1;FZD8;BMP7;TWSG1;SNAI1
Overlap Between Signal Transduction Pathways LMNA Laminopathies WP4879	0.024999	0.175515	0	0	2.03334	7.50084	RB1;CDKN1A;CEBPB;TCF7L1;LEF1;AXIN1;NAP1L1;DICER1;ACTB;BMP2;AGO2;PPARG;JUNB
Roles Of Ceramides In Development Of Insulin Resistance WP5181	0.0252082	0.175515	0	0	2.87183	10.57	PPP2CA;RPS6KB1;ACSL1;INSR;AKT1;PIK3R1;MAFA
IL11 Signaling WP2332	0.025464	0.175654	0	0	2.18923	8.03555	ATF1;MAP2K1;MAP2K2;RPS6KB1;SRC;AKT1;GRB2;PIK3R1;HRAS;RELA;JAK1
Chemokine Signaling WP3929	0.026988	0.184007	0	0	1.52207	5.49829	SHC2;ROCK2;GNAI3;PIK3CD;PRKX;PIK3R1;WASL;ARRB2;ADCY8;RELA;GNG10;PAK1;RAP1A;GNG4;AKT1;CSK;HRAS;MAP2K1;NFKB1;PTK2;TIAM1;PLCB3;ADCY9;PIK3CA;GNB4;GRB2;KRAS;GNB5;DOCK2;SOS2;BCAR1
Kisspeptin Kisspeptin Receptor System In The Ovary WP4871	0.0273968	0.184007	0	0	2.26439	8.14574	MAP2K1;PLCB3;MAP2K2;PIK3CA;PIK3CD;AKT1;KRAS;ARRB2;HRAS;NFKB1
Androgen Receptor Network In Prostate Cancer WP2263	0.0274158	0.184007	0	0	1.66255	5.9796	ATF1;RB1;ABCC4;MAP2K1;JUN;MAP2K2;TSC2;ARID1A;NDRG1;RPTOR;PAK1;RAP1A;PIK3CA;EIF4E1B;NOXA1;EIF4EBP1;RAPGEF1;AKT1;GRB2;HRAS;FKBP5;JAK1
Arrhythmogenic Right Ventricular Cardiomyopathy WP2118	0.0308732	0.205362	0	0	1.8126	6.30398	DSP;TCF7L1;ITGB5;ACTN3;ITGA4;ITGB4;LEF1;ATP2A2;ACTB;ACTG1;CACNB3;SGCB;DAG1;ITGB8;ITGA6;CACNG4
Angiogenesis WP1539	0.0316333	0.208556	0	0	2.70274	9.33404	FLT1;PIK3CA;SRC;TIMP2;AKT1;PLCG1;PTK2
Oxidative Damage Response WP3941	0.0323319	0.211292	0	0	2.18878	7.51124	MAP2K4;CDKN1A;C5;BAG4;CDKN1B;APAF1;TRAF3;TNK2;MAP3K9;NFKB1
Mir 124 Predicted Interactions W Cll Cycle And Differentiation WP3595	0.0339782	0.22012	0	0	6.55917	22.1833	PTBP1;STK11;SIX4
Netrin UNC5B Signaling WP4747	0.0362758	0.232978	0	0	1.97026	6.53457	MAP2K1;JUN;MAP2K2;PIK3CA;ITGB4;UNC5B;SRC;AKT1;NEO1;NTN1;PTK2;NTN3
Sphingolipid Pathway WP1422	0.0371958	0.236135	0	0	2.38705	7.85712	PPP2CA;UGCG;CERS6;SGMS1;SPHK2;KDSR;GBA2;SGPP2
15Q11Q13 Copy Number Variation WP5407	0.0374013	0.236135	0	0	1.89746	6.23514	APP;SLF2;OTUD7A;SMC5;CDC42BPB;LYPD6;RELA;TJP1;OCLN;DNMBP;SIN3A;UBN1;FAN1
Relationship Between Inflammation COX 2 And EGFR WP4483	0.0390676	0.242544	0	0	2.55244	8.2762	PIK3CA;SRC;PTGES2;PIK3CD;AKT1;KRAS;HRAS
S1P Receptor Signal Transduction WP26	0.0390676	0.242544	0	0	2.55244	8.2762	PLCB3;RACGAP1;SPHK2;GNAI3;S1PR1;AKT1;MAPK4
Wnt Signaling WP363	0.0399913	0.246227	0	0	2.00645	6.45894	MAPK9;FRAT1;SOX1;CDK6;LEF1;AXIN1;AKT1;TSC2;PPARG;ARRB2;CSNK1G1
Host Pathogen Interaction Of Human Coronaviruses MAPK Signaling WP4877	0.0411961	0.251566	0	0	2.18833	6.97948	MAPK9;MAP2K4;MAP2K1;JUN;MAP2K2;RPS6KA2;MAP3K9;JUNB;MAP3K4
TNF Alpha Signaling WP231	0.0422485	0.255895	0	0	1.66582	5.27096	MAP2K4;TRAP1;JUN;APAF1;CUL1;PYGL;NFKB1;PPP2CA;MAPK9;CDC37;AKT1;GRB2;TAB2;KRAS;HRAS;MAP3K14;SKP1;NSMAF
Thermogenesis WP4321	0.0439827	0.264251	0	0	1.58638	4.95578	ACSL1;BMP8A;TSC2;BMP8B;ACSL3;ARID1A;ADCY8;SMARCA2;ACTB;ACTG1;RPTOR;SLC25A29;ADCY9;RPS6KB1;RPS6KA2;DPF3;GRB2;PPARG;KRAS;HRAS;SOS2
GABA Metabolism Aka GHB WP4157	0.0468598	0.272456	0	0	3.74865	11.4731	AKR7A2;ALDH5A1;GAD1;GLS
TGF Beta Receptor Signaling WP560	0.0471051	0.272456	0	0	1.87622	5.73255	SKI;MAPK9;JUN;SMAD4;BAMBI;NOG;LEF1;HRAS;RUNX3;NFKB1;JAK1;SMAD7
Polycystic Kidney Disease Pathway WP2571	0.0471688	0.272456	0	0	1.66695	5.09091	JUN;FLT1;MAP2K2;FZD2;FZD5;SRC;FZD4;GNAI3;TSC2;FZD8;PKD1;STK11;WNT11;GNA11;PLCG2;KRAS;HRAS
EPO Receptor Signaling WP581	0.0475561	0.272456	0	0	2.41796	7.36474	PTPRU;MAP2K1;SOCS1;MAP2K2;SRC;AKT1;GRB2
Epithelial To Mesenchymal Transition In Colorectal Cancer WP4239	0.0477029	0.272456	0	0	1.45563	4.42912	PIK3CD;PIK3R1;PKD1;PAK1;WNT11;CDH1;AKT1;HRAS;JAG2;DSP;MAP2K4;MAP2K1;SMAD4;MAP2K2;FZD2;FZD5;FZD4;EED;FZD8;TJP1;OCLN;ZEB1;LATS2;PIK3CA;ID1;SNAI1;GRB2;KRAS;SOS2
2Q13 Copy Number Variation Syndrome WP5222	0.0477763	0.272456	0	0	1.8165	5.5244	CKAP2L;SLC20A1;ZC3H6;GATA3;MERTK;PTK2;SOCS1;POLR1C;PLCG2;GRB2;POLR2H;ARF6;POLR2L
5Q35 Copy Number Variation WP5380	0.0479361	0.272456	0	0	1.56826	4.76419	JUN;UNC5A;MAX;EED;SRC;COX4I1;GNAI3;ABHD5;PIK3R1;TRIAP1;COX7C;NTN1;MAPK9;EIF4E1B;NSD1;UIMC1;GRB2;PLCG1;ZNF346;SNCB;PTPN2
IL5 Signaling WP127	0.048274	0.272456	0	0	2.11005	6.39528	JUN;MAP2K1;MAP2K2;RPS6KB1;AKT1;GRB2;KRAS;PIK3R1;JAK1
IL6 Signaling WP364	0.0507895	0.281712	0	0	1.98945	5.92871	MAP2K4;MAP2K1;MAP2K2;RPS6KB1;AKT1;GRB2;PIK3R1;JUNB;JAK1;NR2F6
Interleukin 1 IL 1 Structural Pathway WP2637	0.052379	0.281712	0	0	1.90062	5.60542	MAP2K4;MAPK9;MAP2K1;MAP2K2;MKNK1;MAPKAPK2;MBP;TAB2;MAP3K14;RELA;NFKB1
IL3 Signaling WP286	0.052379	0.281712	0	0	1.90062	5.60542	MAP2K1;JUN;YWHAB;SRC;RAPGEF1;PIK3CD;AKT1;GRB2;PIK3R1;HRAS;JAK1
IL17 Signaling WP2112	0.0527153	0.281712	0	0	2.18788	6.4386	CEBPB;PIK3CA;TRAF3;AKT1;MAP3K14;RELA;NFKB1;JAK1
Pathogenic Escherichia Coli Infection WP2272	0.0532742	0.281712	0	0	1.83248	5.37339	OCLN;CDH1;TUBB3;ROCK2;ARPC1B;WASL;EZR;TUBB4B;ACTB;TUBA4A;ACTG1;TUBA8
Modulators Of TCR Signaling And T Cell Activation WP5072	0.0536446	0.281712	0	0	1.77856	5.20295	CDKN1B;CBLB;PIK3R1;DGKZ;RELA;MALT1;NFKB1;SOCS1;RASA2;AKT1;GRB2;PLCG1;MAP3K14
Nanomaterial Induced Inflammasome Activation WP3890	0.0536955	0.281712	0	0	4.91909	14.3855	PYCARD;NFKB1;CTSB
Hfe Effect On Hepcidin Production WP3924	0.0536955	0.281712	0	0	4.91909	14.3855	ID1;BMP6;SMAD7
Pentose Phosphate Metabolism WP134	0.0536955	0.281712	0	0	4.91909	14.3855	RPIA;PGLS;PGD
Glial Cell Differentiation WP2276	0.0536955	0.281712	0	0	4.91909	14.3855	CNP;MBP;TPPP
Embryonic Stem Cell Pluripotency Pathways WP3931	0.0550337	0.286714	0	0	1.52184	4.41305	ACTR2;MAP2K1;SMAD4;JUN;MAP2K2;FZD2;FZD5;FZD4;NOG;AXIN1;PDGFA;FZD8;PIK3CD;SMAD7;WNT11;AKT1;GRB2;FGF12;FGFR3;HRAS;MAPK4;JAK1
Sphingolipid Metabolism Overview WP4725	0.0571322	0.29558	0	0	2.29693	6.57471	UGCG;CERS6;SGMS1;SPHK2;KDSR;GBA2;SGPP2
IL4 Signaling WP395	0.0594424	0.305392	0	0	1.85178	5.22712	CEBPB;SOCS1;PIK3CA;RPS6KB1;PIK3CD;AKT1;GRB2;PIK3R1;RELA;NFKB1;JAK1
Sudden Infant Death Syndrome SIDS Susceptibility Pathways WP706	0.0604847	0.305392	0	0	1.42684	4.00281	CEBPB;YWHAB;CHAT;MAZ;RORA;ECE1;GATA3;NR3C1;HDAC9;TPPP;ACADM;SCN5A;PKNOX1;SPTBN1;YWHAG;KCNH2;EGR1;NTRK2;JUN;BDNF;RUNX3;NFKB1;FEV;SP3;SLC25A4;CC2D1A;VAMP2;TP73
Glycerolipids And Glycerophospholipids WP4722	0.061117	0.305392	0	0	2.46064	6.87739	CDS1;PTDSS1;DGAT2;CHPT1;PLD1;DGKZ
Fatty Acid Biosynthesis WP357	0.061117	0.305392	0	0	2.46064	6.87739	ACSL1;SCD;ECHDC1;ACSL3;HADH;ACACA
Hippo YAP Signaling WP4537	0.061117	0.305392	0	0	2.46064	6.87739	TEAD4;LATS2;NF2;TNIK;NDRG1;STK3
Type I Collagen Synthesis Osteogenesis Imperfecta WP4786	0.061826	0.305392	0	0	2.10024	5.84588	FKBP10;ADAMTS2;LOX;P3H2;P3H1;TNFRSF11A;P4HB;SP7
mRNA Processing WP411	0.0622528	0.305392	0	0	1.48179	4.11427	SF3A1;NCBP2;RNMT;CELF2;HNRNPU;DICER1;CLK3;PTBP2;HNRNPL;HNRNPM;PTBP1;XRN2;PAPOLA;CSTF1;HNRNPD;SNRPE;RNPS1;SNRPD3;TXNL4A;SRSF10;SUGP2;RBM5;SRSF9
Retinoblastoma Gene In Cancer WP2446	0.0625753	0.305392	0	0	1.59523	4.421	RB1;CDKN1A;CDKN1B;RRM2;MCM7;RPA1;SMARCA2;SAP30;CCNA2;RABIF;WEE1;CDK6;CCNE2;TFDP2;SIN3A;STMN1;POLE
Bone Morphogenic Protein Signaling And Regulation WP1425	0.063128	0.305392	0	0	3.27988	9.06096	BMP2;SMAD4;NOG;TOB2
RalA Downstream Regulated Genes WP2290	0.063128	0.305392	0	0	3.27988	9.06096	RALBP1;KRAS;HRAS;EXOC2
Mitochondrial Long Chain Fatty Acid Beta Oxidation WP368	0.0637932	0.306619	0	0	2.73364	7.52326	ACSL1;ACSL3;ACADM;HADH;ACSF2
T Cell Receptor Signaling WP69	0.065077	0.310784	0	0	1.64185	4.48585	MAP2K1;JUN;MAP2K2;CBLB;PIK3R1;RELA;MALT1;NFKB1;MAPK9;PAK1;AKT1;GRB2;PLCG1;HRAS;MAP3K14
Wnt Signaling WP428	0.0663024	0.31462	0	0	1.49973	4.06955	CAMK2B;JUN;TCF7L1;FZD2;CTBP2;FZD5;ROCK2;LEF1;AXIN1;FZD8;PRICKLE1;NKD1;NKD2;MAPK9;FRAT1;PPP3CB;PLCB3;PPP3CC;WNT11;SFRP5;NOTUM
Hippo Merlin Signaling Dysregulation WP4541	0.069257	0.32656	0	0	1.475	3.93815	TEAD4;NTRK1;NGFR;NTRK2;FLT1;ITGB5;ITGA4;ITGB4;INSR;FLT4;PTK2;STK3;PAK1;LATS2;CDH1;ITGB8;ITGA6;KRAS;NF2;AJUBA;FGFR3;HRAS
Wnt Signaling And Pluripotency WP399	0.0704417	0.330057	0	0	1.52209	4.03807	MAP2K4;JUN;TCF7L1;FZD2;CTBP2;FZD5;FZD4;LEF1;AXIN1;FZD8;PPP2R5C;FBXW2;NKD1;NKD2;PPP2CA;MAPK9;FRAT1;WNT11;RACGAP1
Type 2 Papillary Renal Cell Carcinoma WP4241	0.0718606	0.334601	0	0	2.01935	5.317	ARNT2;DIAPH1;FH;SETD2;CDKN1A;EPAS1;TFEB;TGFA
NRF2 ARE Regulation WP4357	0.0737908	0.338776	0	0	2.31576	6.03608	AIMP2;CEBPB;PIK3CA;SRC;INSR;PGAM5
Estrogen Signaling WP712	0.0737908	0.338776	0	0	2.31576	6.03608	MAPK9;MAP2K1;JUN;PIK3CA;AKT1;NFKB1
3Q29 Copy Number Variation Syndrome WP4906	0.0741214	0.338776	0	0	1.67365	4.35491	JUN;DYNLT1;NCBP2;CEP19;RNF8;DYNLL1;SIRT1;PIGX;DLG1;SENP5;PIGM;MELTF;NF2
TGF Beta Receptor Signaling In Skeletal Dysplasias WP4816	0.0749659	0.340547	0	0	1.71267	4.43706	SKI;MAPK9;JUN;SMAD4;BAMBI;NOG;LEF1;HRAS;RUNX3;NFKB1;JAK1;SMAD7
Transcription Factors Regulate miRNAs Cardiac Hypertrophy WP1559	0.0776476	0.34433	0	0	3.93505	10.0563	RASGRF1;AKT1;NFKB1
Biosynthesis And Turnover Of 1 Deoxy Sphingoid Bases WP5179	0.0776476	0.34433	0	0	3.93505	10.0563	SPHK2;KDSR;SGPP2
Insulin Signaling In Adipocytes Diabetic Condition WP3635	0.0776476	0.34433	0	0	3.93505	10.0563	RPS6KB1;TBC1D4;INSR
Insulin Signaling In Adipocytes Normal Condition WP3634	0.0776476	0.34433	0	0	3.93505	10.0563	RPS6KB1;TBC1D4;INSR
Exosome Biogenesis Inhib And Secretion Manumycin A CRPC Cells WP4301	0.0790653	0.346492	0	0	2.52321	6.4026	RAB5C;MRAS;RRAS;KRAS;HRAS
Congenital Generalized Lipodystrophy WP5101	0.0790653	0.346492	0	0	2.52321	6.4026	DGAT2;PIK3CA;ITGB4;GRB2;LPIN2
Transcriptional Cascade Regulating Adipogenesis WP4211	0.0819497	0.348618	0	0	2.91528	7.29301	CEBPB;PPARG;GATA3;KLF2
Lactate Shuttle In Glial Cells WP5314	0.0819497	0.348618	0	0	2.91528	7.29301	LDHA;SLC1A2;SLC4A4;HK1
Osteopontin Signaling WP1434	0.0819497	0.348618	0	0	2.91528	7.29301	MAP2K1;MAP3K14;NFKB1;RELA
Krebs Cycle Disorders WP4236	0.0819497	0.348618	0	0	2.91528	7.29301	FH;LDHA;DLST;SUCLG1
Ebola Virus Infection In Host WP4217	0.0827313	0.348618	0	0	1.42555	3.55268	ITGA4;CAV2;CLTA;PIK3CD;PIK3R1;MERTK;ACTB;NFKB1;RELA;ACTG1;RHOB;RELB;TIAM1;ADAM17;PAK1;NPC1;PIK3CA;PRKRA;CLTCL1;RASA2;AKT1;ITGA6;CTSB
Influence Of Laminopathies On Wnt Signaling WP4844	0.0828259	0.348618	0	0	1.94444	4.84364	CEBPB;TCF7L1;CDK6;LEF1;AGO2;AXIN1;PPARG;DICER1
P38 MAPK Signaling WP400	0.0828259	0.348618	0	0	1.94444	4.84364	MAP2K4;MAX;MKNK1;RASGRF1;MAPKAPK2;GRB2;MAP3K9;HRAS
Follicle Stimulating Hormone FSH Signaling WP2035	0.0878433	0.366742	0	0	2.18698	5.31917	RPS6KB1;SRC;EIF4EBP1;TSC2;AKT1;APPL1
Primary Focal Segmental Glomerulosclerosis FSGS WP2572	0.0881166	0.366742	0	0	1.58482	3.84968	CAMK2B;CDKN1A;CDKN1B;ITGB4;MKI67;DNM1;PTK2;MYO1E;DAG1;AKT1;MYH9;PLCG1;VIM;LIMS1
ncRNAs In Wnt Signaling In Hepatocellular Carcinoma WP4336	0.0908068	0.375839	0	0	1.52266	3.6529	TCF7L1;JUN;FZD2;CTBP2;FZD5;LEF1;AXIN1;FZD8;ELAVL1;NKD1;NKD2;MTDH;FRAT1;WNT11;SFRP5;NOTUM
Hippo Signaling Regulation WP4540	0.0920577	0.377921	0	0	1.47764	3.52468	TEAD4;NTRK1;NGFR;NTRK2;TCF7L1;FLT1;INSR;FLT4;LEF1;GNAI3;STK3;PLCB3;GNAL;LATS2;CDH1;GNA11;NF2;FGFR3
Interferon Type I Signaling WP585	0.093768	0.377921	0	0	1.67914	3.9744	RPTOR;RPS6KA4;EIF4A1;SOCS1;RAP1A;RPS6KB1;RAPGEF1;EIF4EBP1;PIK3CD;PIK3R1;JAK1
Factors And Pathways Affecting IGF1 Akt Signaling WP3850	0.0947202	0.377921	0	0	1.87489	4.4188	RPTOR;DEPTOR;EIF2B2;RPS6KB1;AKT1;WASL;PLD1;NFKB1
Target Of Rapamycin Signaling WP1471	0.0947202	0.377921	0	0	1.87489	4.4188	RPTOR;RRAGC;RPS6KB1;DDIT4;EIF4EBP1;AKT1;TSC2;ULK2
Zinc Homeostasis WP3529	0.0947202	0.377921	0	0	1.87489	4.4188	SLC30A3;SLC39A6;MT1G;SLC39A13;SLC30A1;MT1H;SLC30A10;SLC39A14
Exercise Induced Circadian Regulation WP410	0.0948971	0.377921	0	0	1.72719	4.06746	PURA;PER1;CEBPB;RBPMS;VAPA;TUBB3;GSTP1;SUMO3;TAB2;EIF4G2
Hepatitis B Infection WP4666	0.0952367	0.377921	0	0	1.3666	3.2134	CDKN1A;YWHAB;SRC;PIK3CD;PIK3R1;RELA;MAPK9;AKT1;HRAS;JAK1;MAP2K4;MAP2K1;SMAD4;JUN;MAP2K2;APAF1;HSPG2;NFKB1;TIRAP;PIK3CA;TRAF3;GRB2;TAB2;KRAS;SOS2;ATF4
Mitochondrial Fatty Acid Oxidation Disorders WP5123	0.0961037	0.377921	0	0	2.34285	5.48771	ACSL1;ACSL3;ACADM;HADH;ACSF2
KCNQ2 Related Epilepsies WP5360	0.0961037	0.377921	0	0	2.34285	5.48771	PPP3CC;P2RY1;KCNQ3;PLCG2;SCN1B
Chromosomal And Microsatellite Instability In Colorectal Cancer WP4216	0.0963824	0.377921	0	0	1.55787	3.64452	APC2;CDKN1A;MAP2K1;TCF7L1;SMAD4;JUN;LEF1;AXIN1;NTN1;MAPK9;AKT1;KRAS;EXOC2;APPL1
Focal Adhesion WP306	0.100448	0.388232	0	0	1.3065	3.00248	SHC2;FLT1;ITGB5;ITGB4;ROCK2;SRC;RASGRF1;PDGFA;PIK3CD;PIK3R1;ACTB;ACTG1;MAPK9;PAK1;RELN;RAP1A;CHAD;CAPN2;AKT1;ITGB8;HRAS;JUN;MAP2K1;ITGA4;CAV2;TNK2;PTK2;DIAPH1;PIK3CA;RAPGEF1;GRB2;ITGA6;BCAR1
lncRNA In Canonical Wnt Signaling And Colorectal Cancer WP4258	0.102883	0.388232	0	0	1.46878	3.34026	APC2;TCF7L1;JUN;FZD2;CTBP2;FZD5;LEF1;AXIN1;HNRNPU;FZD8;NKD1;NKD2;FRAT1;WNT11;CDK6;SFRP5;NOTUM
Alzheimer 39 S Disease And miRNA Effects WP2059	0.102997	0.388232	0	0	1.26085	2.86598	APP;PSMD14;ATP2A3;ATP2A2;PIK3CD;PIK3R1;RELA;PSMA7;MAPK9;FRAT1;PPP3CB;PPP3CC;PSMB5;WNT11;TUBB3;CAPN2;AKT1;HRAS;APC2;XBP1;MAP2K1;FZD2;MAP2K2;FZD5;APAF1;INSR;AXIN1;FZD8;TUBB4B;TUBA4A;NFKB1;PLCB3;ADAM17;PIK3CA;ULK2;CALM3;KRAS;SLC25A4;ATF4;CDK5R1;TUBA8;SLC25A6
Alzheimer 39 S Disease WP5124	0.102997	0.388232	0	0	1.26085	2.86598	APP;PSMD14;ATP2A3;ATP2A2;PIK3CD;PIK3R1;RELA;PSMA7;MAPK9;FRAT1;PPP3CB;PPP3CC;PSMB5;WNT11;TUBB3;CAPN2;AKT1;HRAS;APC2;XBP1;MAP2K1;FZD2;MAP2K2;FZD5;APAF1;INSR;AXIN1;FZD8;TUBB4B;TUBA4A;NFKB1;PLCB3;ADAM17;PIK3CA;ULK2;CALM3;KRAS;SLC25A4;ATF4;CDK5R1;TUBA8;SLC25A6
Female Steroid Hormones In Cardiomyocyte Energy Metabolism WP5318	0.103181	0.388232	0	0	2.6236	5.95891	STK11;ACADM;SOD2;PPARA
Cancer Immunotherapy By CTLA4 Blockade WP4582	0.103181	0.388232	0	0	2.6236	5.95891	PPP2CA;PIK3CA;PIK3CD;PIK3R1
Disorders Of Fructose Metabolism WP5178	0.103181	0.388232	0	0	2.6236	5.95891	TPI1;PGM1;KHK;HK1
Omega 9 Fatty Acid Synthesis WP4724	0.103181	0.388232	0	0	2.6236	5.95891	ACSL1;SCD;ACOT2;ACSL3
16P11 2 Proximal Deletion Syndrome WP4949	0.10511	0.392141	0	0	1.53181	3.45079	PAXIP1;DOC2A;IGFBP3;KMT2C;MAZ;NR3C1;CORO1A;NFKB1;PPP2CA;CCT6A;TCP1;PPARG;EZR;CCT7
HIF1A And PPARG In Cardiac Hypertropthy WP2456	0.105359	0.392141	0	0	3.27902	7.37905	LDHA;TPI1;PPARG
Hepatitis C And Hepatocellular Carcinoma WP3646	0.105799	0.392141	0	0	1.6828	3.77993	CDKN1A;UCHL1;JUN;SMAD4;RRM2;LEF1;AKT1;GRB2;NFKB1;JAK1
Hedgehog Signaling WP4249	0.107119	0.392706	0	0	1.73709	3.88034	CSNK1G3;GRK3;HHIP;PTCH1;PTCH2;IHH;SPOPL;ARRB2;CSNK1G1
Melatonin Metabolism And Effects WP3298	0.107533	0.392706	0	0	1.81014	4.03653	PER1;MTNR1A;AANAT;CYP1B1;ADRB1;ECE1;SIRT1;NFKB1
IL2 Signaling WP49	0.107533	0.392706	0	0	1.81014	4.03653	MAP2K1;MAP2K2;RPS6KB1;AKT1;GRB2;PIK3R1;HRAS;JAK1
Effect Of Omega 3 PUFA On Huntington 39 S Disease Pathways WP5470	0.109022	0.396203	0	0	1.39312	3.08744	MAP2K4;NTRK2;MAP2K1;MAP2K2;BDNF;TSC2;PIK3CD;HTT;PIK3R1;CYP46A1;NFKB1;RPTOR;MAPK9;DEPTOR;PIK3CA;RPS6KB1;SIN3A;EIF4EBP1;AKT1;MBP;HRAS
Neural Crest Differentiation WP2064	0.114677	0.407376	0	0	1.42399	3.08383	HDAC4;TCF7L1;CTBP2;AXIN1;OLIG1;BMP7;HDAC9;NFKB1;RHOB;HDAC7;PRTG;CDH1;ID1;SNAI1;MBP;MSX1;FGFR3;SOX5
Ca Mediated T Cell Apoptosis Inclusion Body Myositis WP5142	0.114831	0.407376	0	0	2.18653	4.7323	PPP3CB;ITPRIP;PPP3CC;CAPN2;PLCG1
BMP Signaling In Eyelid Development WP3927	0.114831	0.407376	0	0	2.18653	4.7323	MAPK9;SMAD4;FOXC1;JUN;TGFA
Hypertrophy Model WP516	0.114831	0.407376	0	0	2.18653	4.7323	ZEB1;NR4A3;IFRD1;EIF4EBP1;HBEGF
IL7 Signaling WP205	0.114831	0.407376	0	0	2.18653	4.7323	MAP2K1;MAP2K2;AKT1;PIK3R1;JAK1
Trans Sulfuration One Carbon Metabolism And Related Pathways WP2525	0.118214	0.413727	0	0	1.52377	3.25365	AHCYL2;GPX4;GAD1;GPX7;MAT2B;CSAD;PLD1;DNM1;SOD1;MTHFD1L;ETNK2;CHPT1;PSPH
Small Cell Lung Cancer WP4658	0.119238	0.413727	0	0	1.43096	3.04312	RB1;CDKN1A;CDKN1B;APAF1;MAX;PIK3CD;PIK3R1;RELA;NFKB1;PTK2;CDK6;CCNE2;PIK3CA;TRAF3;AKT1;ITGA6;SKP1
Neurodegeneration W Brain Fe Accumulation NBIA Subtypes Pathway WP4577	0.119688	0.413727	0	0	1.68736	3.58204	RPTOR;FA2H;PANK2;STK11;DCAF17;DEPTOR;TSC2;ACACA;COASY
Warburg Effect Mod By Deubiquitinating Enzymes And Substrates WP5216	0.119953	0.413727	0	0	1.96805	4.17356	OTUB2;LDHA;USP7;PIK3CA;PGAM1;AKT1
Growth Factors And Hormones In Beta Cell Proliferation WP5385	0.119953	0.413727	0	0	1.96805	4.17356	FLT1;INSR;PDGFA;AKT1;KRAS;SMAD7
Sphingolipid Metabolism Integrated Pathway WP4726	0.119953	0.413727	0	0	1.96805	4.17356	UGCG;CERS6;SGMS1;SPHK2;KDSR;SGPP2
TNF Related Weak Inducer Of Apoptosis TWEAK Signaling WP2036	0.121246	0.415556	0	0	1.7497	3.69175	MAPK9;JUN;TRAF3;AKT1;MAP3K14;RELA;NFKB1;RELB
Hair Follicle Development Organogenesis Part 2 Of 3 WP2839	0.121599	0.415556	0	0	1.83702	3.87064	CDH1;PTCH1;LEF1;SNAI1;PDGFA;NFKB1;GTPBP4
1P36 Copy Number Variation Syndrome WP5345	0.122903	0.418096	0	0	1.40695	2.94948	SMAD4;DLST;B3GALT6;TMEM52;PEX10;UBE2J2;ELAVL1;FAAP20;SKI;MRPL20;PARD6B;MMP23B;INTS4;SDF4;PLEKHN1;PUSL1;NADK;ARF6
Omega 3 Omega 6 Fatty Acid Synthesis WP4723	0.126628	0.426868	0	0	2.38495	4.92851	ACSL1;ACOT2;ACSL3;ACOX3
Biogenic Amine Synthesis WP550	0.126628	0.426868	0	0	2.38495	4.92851	AANAT;GAD1;CHAT;COMT
2Q37 Copy Number Variation Syndrome WP5224	0.128403	0.430903	0	0	1.33669	2.74367	UBE2F;HDAC4;HES6;JUN;ARF1;DTYMK;DGKD;MTERF4;PDGFA;PASK;THAP4;EEF1A1;ARL4C;ING5;MAP1LC3B;RRAGC;TRAF3;PPP1R7;ATG4B;SH3BP4;LRRFIP1;BOK;ILKAP
Copper Homeostasis WP3286	0.129653	0.433145	0	0	1.60053	3.26971	APP;ADAM17;JUN;PIK3CA;SLC31A2;AKT1;MT1G;MT1H;ATOX1;SOD1
TROP2 Regulatory Signaling WP5300	0.133019	0.437498	0	0	1.64039	3.3091	RB1;JUN;CDKN1B;SRC;CDH1;PIK3R1;VIM;NFKB1;PTK2
Sulindac Metabolic Pathway WP2542	0.133305	0.437498	0	0	4.37113	8.80834	MSRB2;CYP1B1
Disorders In Ketolysis WP5195	0.133305	0.437498	0	0	4.37113	8.80834	BDH1;ACAT2
Creatine Pathway WP5190	0.133305	0.437498	0	0	4.37113	8.80834	GAMT;GATM
Trans Sulfuration Pathway WP2333	0.136273	0.443334	0	0	2.81042	5.60144	MPST;MAT2B;CSAD
Aspirin And miRNAs WP4707	0.136273	0.443334	0	0	2.81042	5.60144	ABCC4;PPARA;NFKB1
Photodynamic Therapy Induced Unfolded Protein Response WP3613	0.137902	0.446682	0	0	1.87423	3.71325	DNAJC3;XBP1;EDEM1;PDIA6;EIF2A;ATF4
Clear Cell Renal Cell Carcinoma Pathways WP4018	0.149076	0.473592	0	0	1.40649	2.67697	SETD2;FLT1;TPI1;BHLHE41;TSC2;ACACA;HK1;RPTOR;LDHA;DEPTOR;ZEB1;AKT1;RAPGEF5;PSPH;PGM1
Catabolism Of Skeletal Muscle In Cachexia WP5474	0.151257	0.473592	0	0	1.64015	3.09788	RPTOR;CEBPB;SMAD4;AKT1;RELA;NFKB1;RELB;JAK1
Glycogen Synthesis And Degradation WP500	0.151257	0.473592	0	0	1.64015	3.09788	PPP2CA;PYGB;PPP2R5A;CALM3;PYGL;PPP2R5C;PGM1;HK1
Major Receptors Targeted By Epinephrine And Norepinephrine WP4589	0.152059	0.473592	0	0	2.18608	4.11745	ADCY9;ADRB1;ADRA2C;ADCY8
Galanin Receptor Pathway WP4970	0.152059	0.473592	0	0	2.18608	4.11745	CDKN1A;CDKN1B;PPARG;VAMP2
Hedgehog Signaling WP47	0.152059	0.473592	0	0	2.18608	4.11745	SIN3A;PTCH1;PTCH2;IHH
NAD Metabolism WP3644	0.152059	0.473592	0	0	2.18608	4.11745	NT5E;NMNAT3;SIRT1;NADK
B Cell Receptor Signaling WP23	0.152945	0.473592	0	0	1.38186	2.59469	MAP2K1;JUN;MAP2K2;MAX;PIK3R1;MALT1;RELA;NFKB1;MAPK9;RAPGEF1;PLCG2;AKT1;GRB2;PLCG1;HRAS;MAPK4
Mitochondrial Complex IV Assembly WP4922	0.154759	0.473592	0	0	1.70074	3.1734	COX19;PNKD;COX15;COX4I1;COX7C;PET117;COX20
Kit Receptor Signaling WP304	0.156137	0.473592	0	0	1.52591	2.83365	MAP2K1;MAP2K2;SOCS1;RPS6KB1;SRC;AKT1;GRB2;PIK3R1;PLCG1;HRAS
Synthesis Of Ceramides And 1 Deoxyceramides WP5194	0.156916	0.473592	0	0	1.92907	3.57272	UGCG;CERS6;SGMS1;B4GALNT1;KDSR
PI3K AKT mTOR Vitamin D3 Signaling WP4141	0.156916	0.473592	0	0	1.92907	3.57272	LDHA;PIK3CA;TSC2;AKT1;RELA
Vitamin D In Inflammatory Diseases WP4482	0.156916	0.473592	0	0	1.92907	3.57272	SMAD4;MED14;NR3C1;NFKB1;RELA
Sildenafil Treatment WP5294	0.156916	0.473592	0	0	1.92907	3.57272	PDE4D;AKT1;PDE4A;PDE5A;NRF1
Histone Modifications WP2369	0.156939	0.473592	0	0	1.45827	2.70057	SUV39H2;SETD2;SETD3;EED;KMT5C;KMT2C;NSD1;DOT1L;KMT2B;SETD1A;PRDM2;SMYD4
AGE RAGE Pathway WP2324	0.156939	0.473592	0	0	1.45827	2.70057	MAPK9;DIAPH1;MAP2K1;JUN;SRC;INSR;AKT1;EZR;TIRAP;RELA;NFKB1;SOD1
Sphingolipid Metabolism In Senescence WP5121	0.157016	0.473592	0	0	1.78893	3.31204	RB1;UGCG;CDKN1A;S1PR1;KDSR;RPP38
ATM Signaling In Development And Disease WP3878	0.161867	0.484301	0	0	1.55388	2.82958	HDAC4;PPP2CA;STK11;ATMIN;RNF8;TSC2;PPM1D;NHEJ1;NFKB1
Selenium Metabolism And Selenoproteins WP28	0.161867	0.484301	0	0	1.55388	2.82958	JUN;GPX4;TXNRD2;SP3;TRNAU1AP;SEPHS1;RELA;NFKB1;MSRB1
Development Of Ureteric Derived Collecting System WP5053	0.163505	0.487245	0	0	1.47302	2.66751	RARG;FOXC1;BMP2;WNT11;FRAS1;GDNF;SIX1;GATA3;CELSR1;BMP7;HOXA11
Glycosaminoglycan Synthesis In Fibroblasts WP5395	0.167482	0.496091	0	0	1.59036	2.84178	NDST2;CHPF2;CHST15;CHSY3;B3GALT6;CHST14;HS6ST3;CHST3
UDP Derived Sugars Synthesis In Fibroblasts WP5394	0.169803	0.496091	0	0	2.45898	4.36005	UGDH;PGM1;HK1
NAD Metabolism Sirtuins And Aging WP3630	0.169803	0.496091	0	0	2.45898	4.36005	PPARG;SIRT1;NFKB1
Glycolysis In Senescence WP5049	0.169803	0.496091	0	0	2.45898	4.36005	RB1;LDHA;HK1
Inclusion Body Myositis WP5120	0.169803	0.496091	0	0	2.45898	4.36005	APP;SIRT1;NFKB1
Extracellular Vesicle Mediated Signaling In Recipient Cells WP2870	0.177208	0.510528	0	0	1.71106	2.96087	SMAD4;AXIN1;TGFA;AKT1;KRAS;HRAS
MAP3K1 Role In Promoting And Blocking Gonadal Determination WP4872	0.179218	0.510528	0	0	2.01781	3.46892	FRAT1;AXIN1;FOXL2;MAP3K4
Amplification And Expansion Of Oncogenic Pathways WP3678	0.179218	0.510528	0	0	2.01781	3.46892	TCF7L1;SRC;EPAS1;LEF1
Canonical And Non Canonical TGF B Signaling WP3874	0.179218	0.510528	0	0	2.01781	3.46892	GREM1;MAPK9;SMAD4;LOX
Leptin Insulin Signaling Overlap WP3935	0.179218	0.510528	0	0	2.01781	3.46892	SOCS1;INSR;AKT1;DGKZ
Cori Cycle WP1946	0.179218	0.510528	0	0	2.01781	3.46892	LDHA;TPI1;PGAM1;HK1
Somatroph Axis GH Relationship To Dietary Restriction And Aging WP4186	0.182968	0.510528	0	0	3.27816	5.56777	AKT1;SIRT1
Mitochondrial Fatty Acid Synthesis Pathway WP4317	0.182968	0.510528	0	0	3.27816	5.56777	MCAT;ACACA
Let 7 Inhibition Of ES Cell Reprogramming WP3299	0.182968	0.510528	0	0	3.27816	5.56777	TRIM71;EGR1
exRNA Mechanism Of Action And Biogenesis WP2805	0.182968	0.510528	0	0	3.27816	5.56777	AGO2;DICER1
Metastatic Brain Tumor WP2249	0.182968	0.510528	0	0	3.27816	5.56777	CDK6;PIK3R1
miRNA Biogenesis WP2338	0.182968	0.510528	0	0	3.27816	5.56777	DICER1;RAN
Splicing Factor NOVA Regulated Synaptic Proteins WP4148	0.184459	0.512559	0	0	1.54349	2.60901	MAPK9;SNW1;CAV2;CLSTN1;EPB41L3;STX2;NEO1;MAPK4
Cardiac Hypertrophic Response WP2795	0.185072	0.512559	0	0	1.45792	2.45953	HDAC4;CDK9;MAP2K4;MAP2K1;MAP2K2;AKT1;HDAC9;MAP3K14;NFKB1;HDAC7
DYRK1A Involvement Regarding Cell Prolif In Brain Development WP5180	0.191258	0.527732	0	0	1.41509	2.34074	RPTOR;APP;CDKN1B;DEPTOR;LATS2;CDK6;TFDP2;TSC2;RAD54L2;SIRT1;DNM1
Phosphoinositides Metabolism WP4971	0.193414	0.531711	0	0	1.47601	2.42497	PLCB3;MTMR2;MTMR12;PIK3CA;PLCG2;PIK3CD;MTMR9;PLCG1;PLCD3
Sterol Regulatory Element Binding Proteins SREBP Signaling WP1982	0.196245	0.536212	0	0	1.38128	2.24926	YY1;SCARB1;PIK3CA;SCD;INSIG1;AKT1;PPARG;SIRT1;SEC23B;KPNB1;ACACA;SEC31A
Calcium Regulation In Cardiac Cells WP536	0.196491	0.536212	0	0	1.24052	2.01849	CAMK2B;GNAZ;RGS19;YWHAB;ATP2A3;GNAI3;ATP2A2;ADRB1;ARRB2;ADCY8;GNAO1;CACNB3;PLCB3;ADCY9;GJA3;GNG4;PKIA;GNA11;GJA4;GNB4;CALM3;GNB5;RGS6;YWHAG
Glycerophospholipid Biosynthetic Pathway WP2533	0.198378	0.537424	0	0	1.63967	2.6523	PTDSS1;PIK3CA;AGPS;PIK3CD;CHPT1;LPIN2
Familial Partial Lipodystrophy WP5102	0.198378	0.537424	0	0	1.63967	2.6523	MAPK9;PIK3CA;PPARG;GATA3;PPARA;KLF2
CAMKK2 Pathway WP4874	0.200562	0.540616	0	0	1.28401	2.06294	HDAC4;IL15;CPOX;RASGRP1;WDR35;SIRT1;ACACA;RELA;HK1;CAMKK2;RPTOR;MAP1LC3B;PAK1;GATM;STIM1;RPS6KB1;CDH1;ARHGEF7
Fas Ligand Pathway And Stress Induction Of Heat Shock Proteins WP314	0.202136	0.540616	0	0	1.49931	2.39711	RB1;MAP2K4;PAK1;JUN;APAF1;MAPKAPK2;ACTB;ACTG1
Fibrin Complement Receptor 3 Signaling WP4136	0.202136	0.540616	0	0	1.49931	2.39711	PIK3CA;SRC;RASSF5;AKT1;CBLB;RELA;NFKB1;TIRAP
Kallmann Syndrome WP5074	0.204259	0.540616	0	0	1.72581	2.74122	MAP2K2;PIK3CA;AKT1;PROK2;GRB2
Resolvin E1 And Resolvin D1 Signaling Decrease Inflammation WP5191	0.205361	0.540616	0	0	2.18563	3.45982	PIK3CA;PIK3CD;AKT1
MAPK And NFkB Signaling Inhibited By Yersinia YopJ WP3849	0.205361	0.540616	0	0	2.18563	3.45982	RRAS;MAP3K14;NFKB1
PtdIns 4 5 P2 In Cytokinesis Pathway WP5199	0.205361	0.540616	0	0	2.18563	3.45982	RACGAP1;KIF23;EZR
Aerobic Glycolysis WP4629	0.205361	0.540616	0	0	2.18563	3.45982	LDHA;TPI1;HK1
MFAP5 Effect On Permeability And Motility Of Endothelial Cells WP4560	0.207833	0.543283	0	0	1.87357	2.94341	TJP1;JUN;PLCG1;PTK2
Proteoglycan Biosynthesis WP4784	0.207833	0.543283	0	0	1.87357	2.94341	SLC26A2;B3GALT6;CHST14;CHST3
Glucocorticoid Receptor Pathway WP2880	0.210254	0.54769	0	0	1.35739	2.11676	PRRG4;EPB41L4B;ARL5B;SLC26A2;JUN;ZIC2;SERTAD2;ETNK2;AMIGO2;CUL1;STOM;NR3C1
Neovascularization Processes WP4331	0.211185	0.548198	0	0	1.53041	2.37981	MAPK9;FLT4;AKT1;RELA;EPHB4;NFKB1;RELB
Cell Lineage Map For Neuronal Differentiation WP5417	0.214311	0.554381	0	0	1.24165	1.91254	NGFR;CNP;HOMER2;GAD1;CHAT;LEF1;SLC1A2;GATA6;GATA4;ADRA2C;FUT4;GLS;DLG1;TUBB3;CDH1;FEV;SNAI1;HOMER3;MBP;ITGA6;MSX1
Neurogenesis Regulation In The Olfactory Epithelium WP5265	0.216218	0.557379	0	0	1.39572	2.1375	NTRK1;APP;NGFR;NTRK2;NUMBL;RELN;BDNF;NTRK3;ID1;CDK5R1
Tumor Suppressor Activity Of SMARCB1 WP4204	0.220421	0.563768	0	0	1.57399	2.38021	RB1;CDK6;EED;PTCH1;DPF3;ARID1A
Gastric Cancer Network 2 WP2363	0.220421	0.563768	0	0	1.57399	2.38021	RNF144B;AHCTF1;BRIX1;CACYBP;CEBPZ;MTDH
G1 To S Cell Cycle Control WP45	0.220967	0.563768	0	0	1.36153	2.05556	RB1;CDKN1A;WEE1;CDKN1B;CDK6;MCM7;CCNE2;TFDP2;CCNG2;RPA1;POLE
Thyroxine Thyroid Hormone Production WP1981	0.229513	0.582645	0	0	1.63942	2.4129	MAP2K1;RAP1A;MAP2K2;NFKB1;SLC26A6
Amyotrophic Lateral Sclerosis ALS WP2447	0.231494	0.582645	0	0	1.48095	2.16693	PPP3CB;PPP3CC;MAP2K2;APAF1;SLC1A2;DERL1;SOD1
Parkinson 39 S Disease Pathway WP2371	0.231494	0.582645	0	0	1.48095	2.16693	UCHL1;ATXN2;APAF1;CCNE2;UBA1;UBE2J2;UBE2J1
Nuclear Receptors WP170	0.231494	0.582645	0	0	1.48095	2.16693	RARG;RORA;PPARG;NR2F2;NR3C1;PPARA;NR2F6
Amino Acid Metabolism In Triple Negative Breast Cancer Cells WP5213	0.234677	0.587364	0	0	2.62237	3.80125	PSPH;GLS
15Q25 Copy Number Variation WP5408	0.239364	0.587364	0	0	1.4181	2.02756	AP3M2;ZNF592;RNMT;HOMER2;HTT;WHAMM;WDR73;PDE8A
MFAP5 Mediated Ovarian Cancer Cell Motility And Invasiveness WP3301	0.242385	0.587364	0	0	1.96696	2.78763	JUN;PLCG1;PTK2
Ganglio Series Sphingolipid Metabolism WP5299	0.242385	0.587364	0	0	1.96696	2.78763	ST8SIA5;B4GALNT1;ST3GAL1
Ganglio Sphingolipid Metabolism WP1423	0.242385	0.587364	0	0	1.96696	2.78763	ST8SIA5;B4GALNT1;ST3GAL1
Aerobic Glycolysis Augmented WP4628	0.242385	0.587364	0	0	1.96696	2.78763	LDHA;TPI1;HK1
Estrogen Receptor Pathway WP2881	0.242385	0.587364	0	0	1.96696	2.78763	JUN;CYP1B1;PPARA
Homologous Recombination WP186	0.242385	0.587364	0	0	1.96696	2.78763	RAD51;RPA1;BRCA2
Dopamine Metabolism WP2436	0.242385	0.587364	0	0	1.96696	2.78763	PPP2CA;COMT;SOD1
2Q11 2 Copy Number Variation Syndrome WP5221	0.243226	0.587364	0	0	1.51336	2.13954	DUSP2;TMEM127;SEMA4C;MMS19;CNNM4;CIAO1
13Q12 12 Copy Number Variation WP5406	0.243226	0.587364	0	0	1.51336	2.13954	MAPK9;LINGO1;SGCB;TRAF3;TNFRSF19;DAG1
Endothelin Pathways WP2197	0.243226	0.587364	0	0	1.51336	2.13954	MAP2K1;NPY1R;ATP2A2;ADRB1;ECE1;GNB5
Primary Ovarian Insufficiency WP5316	0.243618	0.587364	0	0	1.18497	1.67336	FOXE1;MCM9;GATA4;WDR62;COMT;BRCA2;PCMT1;DCAF17;GJA4;S1PR1;AKT1;EIF2B4;EIF2B2;BDNF;CBX2;ATG9A;NOG;FANCA;TSC2;BMP8B;FOXL2;MND1;EIF2S2;SIRT1;RAD51;PCCA
Smith Magenis And Potocki Lupski Syndrome Copy Number Variation WP5381	0.244954	0.588679	0	0	1.19318	1.67843	APP;HES6;JUN;WDR26;GPS1;TFEB;CLTA;C9ORF72;NFKB1;IQCG;RELA;IFT20;RPTOR;RAB10;RAI1;COPS3;PER1;LDHA;PARD6B;MPRIP;HBP1;MAP3K14;LLGL1;GAS8
Ovarian Infertility WP34	0.25242	0.604672	0	0	1.43459	1.97494	EGR1;CEBPB;CDKN1B;RAD51;GJA4;AKT1;TSC2
MECP2 And Associated Rett Syndrome WP3584	0.254654	0.608068	0	0	1.29041	1.76508	GAMT;CNP;SIN3A;BDNF;DLX6;GAD1;SP3;PSIP1;AKT1;MBP;TARDBP;FKBP5
Hair Follicle Development Cytodifferentiation Stage 3 Of 3 WP2840	0.257405	0.612674	0	0	1.25808	1.70734	SMAD4;JUN;FOXE1;LEF1;HR;GATA3;NR3C1;RUNX3;GTPBP4;NFKB1;BMP6;ADAM17;LRIG1;MSX1
Phosphatidyl Inositol Phosphate Pathway WP5411	0.258791	0.614009	0	0	1.3807	1.86634	INPP4B;MTMR2;PLCB3;PIK3CA;PLCG2;PIK3CD;PLCG1;PLCD3
10Q11 21Q11 23 Copy Number Variation Syndrome WP5352	0.266446	0.626736	0	0	1.31175	1.7349	BMP2;CDH1;NOG;CHAT;DLST;ERCC5;DEK;NEO1;SIRT1;DLD
Mammary Gland Development Pregnancy And Lactation Stage 3 Of 4 WP2817	0.266678	0.626736	0	0	1.45723	1.92604	YY1;CEBPB;ERBB3;TNFRSF11A;NR3C1;USF2
Signal Transduction Through IL1R WP4496	0.266678	0.626736	0	0	1.45723	1.92604	JUN;IRAK3;ECSIT;MAP3K14;RELA;NFKB1
Autophagy In Pancreatic Ductal Adenocarcinoma WP5331	0.268327	0.628627	0	0	1.63918	2.15643	MAP1LC3B;TFEB;KRAS;NFKB1
Orexin Receptor Pathway WP5094	0.271618	0.634342	0	0	1.24101	1.61748	MAP2K1;MAP2K2;DYNLT1;SLC1A2;ARRB2;PIK3R1;PLD1;BMP7;CAMKK2;MAPK9;RRAGC;RPS6KB1;GNA11;EIF4EBP1
H19 Rb E2F1 And CDK Beta Catenin In Colorectal Cancer WP3969	0.28035	0.640209	0	0	1.78804	2.27388	RB1;CDH1;SOX4
Kennedy Pathway From Sphingolipids WP3933	0.28035	0.640209	0	0	1.78804	2.27388	PTDSS1;ETNK2;CHPT1
6Q16 Copy Number Variation WP5400	0.28035	0.640209	0	0	1.78804	2.27388	NTRK2;BDNF;INSR
Phosphodiesterases In Neuronal Function WP4222	0.281871	0.640209	0	0	1.31163	1.66093	ADCY9;PDE4D;PDE2A;PDE4A;PDE5A;PDE8B;ADCY8;PDE8A;PDE9A
Intracellular Trafficking Proteins Involved In CMT Neuropathy WP4856	0.282348	0.640209	0	0	1.49021	1.88455	LRSAM1;MTMR2;KIF1B;NDRG1;DNM2
Intraflagellar Transport Proteins Binding To Dynein WP4532	0.282348	0.640209	0	0	1.49021	1.88455	DYNC1LI1;DYNLT1;IFT140;DYNLL1;WDR35
Canonical And Non Canonical Notch Signaling WP3845	0.282348	0.640209	0	0	1.49021	1.88455	JAG2;RRAS;MAML1;LEF1;DLK2
1Q21 1 Copy Number Variation Syndrome WP4905	0.282348	0.640209	0	0	1.49021	1.88455	TJP1;AFDN;OCLN;GJA3;CHD1L
Intestinal Microbiome On Anticoag Response Of Vit K Antagonists WP5273	0.28702	0.640209	0	0	2.18519	2.72756	SCARB1;PPARA
Glucose Metabolism In Triple Negative Breast Cancer Cells WP5211	0.28702	0.640209	0	0	2.18519	2.72756	LDHA;HK1
Pentose Phosphate Pathway In Senescent Cells WP5043	0.28702	0.640209	0	0	2.18519	2.72756	RPIA;PGLS
Mitochondrial Complex II Assembly WP4920	0.28702	0.640209	0	0	2.18519	2.72756	SDHAF1;SDHB
Caloric Restriction And Aging WP4191	0.28702	0.640209	0	0	2.18519	2.72756	AKT1;SIRT1
Canonical NF kB Pathway WP4562	0.28702	0.640209	0	0	2.18519	2.72756	NFKB1;RELA
Cytosine Methylation WP3585	0.28702	0.640209	0	0	2.18519	2.72756	MBD3;IDH2
Leukocyte Intrinsic Hippo Pathway Functions WP4542	0.290661	0.64256	0	0	1.4051	1.73614	TEAD4;RAP1A;LATS2;RASSF5;NDRG1;STK3
Fatty Acid Beta Oxidation WP143	0.290661	0.64256	0	0	1.4051	1.73614	TPI1;ACSL1;ACADM;ACSL3;HADH;DLD
Alstrom Syndrome WP5202	0.290661	0.64256	0	0	1.4051	1.73614	VCPIP1;TFDP2;CEP19;PTCH1;MYO5B;ALMS1
Osteoblast Differentiation And Related Diseases WP4787	0.296174	0.65281	0	0	1.18075	1.43674	JAG2;HES6;SMAD4;FZD2;FZD5;FZD4;PTCH1;IHH;FZD8;PIK3CD;PIK3R1;MAPK9;BMP2;WNT11;PIK3CA;PPARG;FGFR3;MAPK4
Glycosphingolipid Metabolism WP5292	0.299664	0.658553	0	0	1.54267	1.85906	GALC;UGCG;B4GALNT1;GBA2
DNA Damage Response WP707	0.302129	0.662018	0	0	1.2438	1.4887	RB1;PIDD1;CDKN1A;CDKN1B;RAD51;CDK6;APAF1;CCNE2;TLK2;AKT1;RAD1
Neuroinflammation And Glutamatergic Signaling WP5083	0.303555	0.663192	0	0	1.15764	1.38013	CAMK2B;SMAD4;BDNF;IL10RB;INSR;SLC1A2;SLC1A4;ADCY8;NFKB1;GLS;SMAD7;CAMKK2;GRIN3B;PLCB3;CFL1;AKT1;SLC38A3;SLC38A2;DLD;PSPH;JAK1
T Cell Receptor And Co Stimulatory Signaling WP2583	0.309594	0.670486	0	0	1.42534	1.6712	DYRK2;AKT1;PLCG1;RASGRP1;NFKB1
TLR4 Signaling And Tolerance WP3851	0.309594	0.670486	0	0	1.42534	1.6712	TRAF3;IRAK3;TAB2;NFKB1;TIRAP
Dravet Syndrome WP5200	0.309594	0.670486	0	0	1.42534	1.6712	PIK3CA;SCN8A;AKT1;SCN1B;NFKB1
P53 Transcriptional Gene Network WP4963	0.315703	0.680491	0	0	1.19245	1.37484	CDKN1A;APAF1;TSC2;XPC;AURKA;RPTOR;PIDD1;DEPTOR;SCO2;DDIT4;TP53INP1;ULK2;ERCC5;E2F7
Metabolic Reprogramming In Pancreatic Cancer WP5220	0.318049	0.680491	0	0	1.3114	1.50227	RPIA;GLUD1;LDHA;UAP1;KRAS;DLD;HK1
Mammary Gland Development Pathway Embryonic Development Stg 1/4 WP2813	0.31878	0.680491	0	0	1.63894	1.87373	CDH1;AKT1;ITGA6
Transcriptional Activation By NRF2 In Response To Phytochemicals WP3	0.31878	0.680491	0	0	1.63894	1.87373	AIMP2;CEBPB;PIK3CA
miRNAs Involved In DNA Damage Response WP1545	0.31878	0.680491	0	0	1.63894	1.87373	CDKN1A;CDKN1B;CDK6
Transcription Factor Regulation In Adipogenesis WP3599	0.331386	0.687636	0	0	1.45688	1.60909	CEBPB;INSR;PPARG;NR3C1
Methionine De Novo And Salvage Pathway WP3580	0.331386	0.687636	0	0	1.45688	1.60909	ADI1;AMD1;MSRB2;MAT2B
PKC Gamma Calcium Signaling In Ataxia WP4760	0.331386	0.687636	0	0	1.45688	1.60909	PLCB3;TRPC3;GNA11;HOMER3
Parkin Ubiquitin Proteasomal System Pathway WP2359	0.336598	0.687636	0	0	1.2022	1.30903	PSMD14;TUBB3;HSPA6;CUL1;UBA1;UBE2J2;TUBB4B;TUBA4B;TUBA4A;UBE2J1;TUBA8
One Carbon Metabolism WP241	0.337174	0.687636	0	0	1.36587	1.48492	AHCYL2;ATIC;MTHFD1L;MAT2B;GART
Kleefstra Syndrome WP5351	0.337174	0.687636	0	0	1.36587	1.48492	PAXIP1;KMT2C;ARID1A;SMARCA2;KDM6A
Eicosanoid Metab Via Cytochrome P450 Monooxygenases Pathway WP4720	0.338923	0.687636	0	0	1.87291	2.02645	PPARG;PPARA
Altered Glycosylation Of MUC1 In Tumor Microenvironment WP4480	0.338923	0.687636	0	0	1.87291	2.02645	NFKB1;RELA
Suppression Of HMGB1 Mediated Inflammation By THBD WP4479	0.338923	0.687636	0	0	1.87291	2.02645	NFKB1;RELA
Ethanol Metabolism Production Of ROS By CYP2E1 WP4269	0.338923	0.687636	0	0	1.87291	2.02645	MAP2K1;MAP2K2
Acetaminophen In Analgesia And Antipyresis WP5444	0.338923	0.687636	0	0	1.87291	2.02645	KCNQ3;CACNA1H
15Q11 2 Copy Number Variation Syndrome WP4940	0.338923	0.687636	0	0	1.87291	2.02645	NIPA1;TUBGCP6
Hemesynthesis Defects And Porphyrias WP5169	0.338923	0.687636	0	0	1.87291	2.02645	UROS;CPOX
Tgif Disruption Of Shh Signaling WP3674	0.338923	0.687636	0	0	1.87291	2.02645	TGIF2;NKX2-1
Biotin Metabolism Including IMDs WP5031	0.338923	0.687636	0	0	1.87291	2.02645	PCCA;ACACA
Methylation Pathways WP704	0.338923	0.687636	0	0	1.87291	2.02645	MAT2B;COMT
Heme Biosynthesis WP561	0.338923	0.687636	0	0	1.87291	2.02645	UROS;CPOX
Wnt Signaling In Kidney Disease WP4150	0.339755	0.687636	0	0	1.31128	1.41557	MAPK9;WNT11;FZD2;FZD5;FZD4;FZD8
Photodynamic Therapy Induced AP 1 Survival Signaling WP3611	0.340377	0.687636	0	0	1.24892	1.34596	RB1;CCNA2;MAP2K4;CDKN1A;JUN;BMF;JUNB;HBEGF
Cholesterol Biosynthesis Pathway In Hepatocytes WP5329	0.340588	0.687636	0	0	1.2749	1.37317	ACSL1;SCD;ACOT2;ACSL3;CYP46A1;ACAT2;TM7SF2
TCA Cycle And Deficiency Of Pyruvate Dehydrogenase Complex PDHc WP2453	0.357254	0.708008	0	0	1.51278	1.55712	FH;DLST;DLD
SREBF And miR33 In Cholesterol And Lipid Homeostasis WP2011	0.357254	0.708008	0	0	1.51278	1.55712	SCD;PPARA;SIRT1
2Q21 1 Copy Number Variation Syndrome WP5223	0.357254	0.708008	0	0	1.51278	1.55712	AMER3;FAM168B;PLEKHB2
Osteoclast Signaling WP12	0.357254	0.708008	0	0	1.51278	1.55712	AIMP2;ACP5;TNFRSF11A
ID Signaling WP53	0.357254	0.708008	0	0	1.51278	1.55712	RB1;ELK4;ID1
Synaptic Vesicle Pathway WP2267	0.361407	0.708008	0	0	1.2198	1.24145	CLTCL1;CLTA;CLN8;STX2;SLC25A4;DNM1;VAMP2;DNM2
FGF23 Signaling In Hypophosphatemic Rickets Related Disorders WP4790	0.363255	0.708008	0	0	1.38013	1.39759	CDKN1A;ENPP1;FGFR3;NFKB1
Nanoparticle Triggered Autophagic Cell Death WP2509	0.363255	0.708008	0	0	1.38013	1.39759	SH3GLB1;INSR;TSC2;ULK2
LDL Influence On CD14 And TLR4 WP5272	0.363255	0.708008	0	0	1.38013	1.39759	NFKB1;RELA;RELB;ATF4
Integrated Cancer Pathway WP1971	0.363315	0.708008	0	0	1.24037	1.25585	RB1;ATF1;CDKN1A;CDKN1B;NOXA1;AKT1;JAK1
Heart Development WP1591	0.363315	0.708008	0	0	1.24037	1.25585	TBX1;FOXC1;SMAD4;BMP2;ERBB3;GATA6;GATA4
Notch Signaling WP268	0.363315	0.708008	0	0	1.24037	1.25585	LFNG;JAG2;NUMBL;ADAM17;CTBP2;MAML1;RFNG
Male Infertility WP4673	0.364423	0.708008	0	0	1.11064	1.12112	NANOS1;CCNK;TMEM132E;INSR;XRCC3;LIG4;XPC;PEX10;AHR;LRWD1;BRCA2;SOD2;CDC42BPA;GNAO1;CDK9;ABLIM1;ERCC1;AGO2;PMS2;TRIP13;SOX5
Oligodendrocyte Differentiation Leading To Myelin For CNS WP4304	0.364933	0.708008	0	0	1.31116	1.3217	BMP2;CNP;MBP;OLIG1;SOX5
GDNF RET Signaling Axis WP4830	0.364933	0.708008	0	0	1.31116	1.3217	GREM1;FOXC1;GDNF;GATA3;HOXA11
Ectoderm Differentiation WP2858	0.368035	0.71074	0	0	1.1115	1.11103	ABCC4;SMAD4;TCF7L1;KCNK10;FZD5;NUMA1;FZD4;GATA6;FZD8;NR2F2;BAZ1A;PTPN13;ARHGAP10;CCDC88C;RHPN1;PLXNA2;NF2;PGM1;ANKS1B;LY6E
Clock Controlled Autophagy In Bone Metabolism WP5205	0.368249	0.71074	0	0	1.1571	1.15594	TRAP1;PER1;BMP3;MAP1LC3B;SMAD4;BMP2;BHLHE41;ATG4C;AKT1;TNFRSF11A;SP7;BMP6
Adipogenesis WP236	0.371762	0.715665	0	0	1.11245	1.10078	RB1;NCOA2;MBNL1;CDKN1A;CEBPB;EPAS1;RORA;GATA4;AHR;GATA3;NR3C1;BMP3;BMP2;SOCS1;SCD;PPARG;PLIN2;PPARA;LPIN2
Cytoplasmic Ribosomal Proteins WP477	0.380963	0.72915	0	0	1.1365	1.09679	RPL12;RPL22;RPL10A;RPS26;RPS17;RPS19;RPS6KB1;RPS6KA2;RPL36;RPS2;FAU;RPL18;RPL28
Nonalcoholic Fatty Liver Disease WP4396	0.385269	0.72915	0	0	1.09292	1.04244	XBP1;JUN;NDUFA11;INSR;COX4I1;NDUFA2;NDUFB2;PIK3CD;PIK3R1;ADIPOR1;SDHB;COX7C;NFKB1;RELA;SMAD7;MAPK9;PIK3CA;MLX;AKT1;NDUFV3;PPARA;ATF4
Aryl Hydrocarbon Receptor Pathway WP2873	0.386148	0.72915	0	0	1.20766	1.14913	JUN;CDKN1B;SRC;CDC37;CYP1B1;AHR;JUNB
Interleukin 1 Induced Activation Of NF kB WP3656	0.389586	0.72915	0	0	1.6387	1.54476	AJUBA;NFKB1
Type III Interferon Signaling WP2113	0.389586	0.72915	0	0	1.6387	1.54476	IL10RB;JAK1
Non Homologous End Joining WP438	0.389586	0.72915	0	0	1.6387	1.54476	LIG4;NHEJ1
Leptin And Adiponectin WP3934	0.389586	0.72915	0	0	1.6387	1.54476	ADIPOR1;ACACA
mBDNF And proBDNF Regulation Of GABA Neurotransmission WP4829	0.389604	0.72915	0	0	1.22918	1.15866	NGFR;NTRK2;PIK3CA;BDNF;PIK3R1;PLCG1
Toll Like Receptor Signaling Related To MyD88 WP3858	0.392724	0.72915	0	0	1.26066	1.17827	TRAF3;RELA;NFKB1;TIRAP;RELB
Ethanol Effects On Histone Modifications WP3996	0.392724	0.72915	0	0	1.26066	1.17827	HDAC4;ALDH1A3;HDAC9;SLC19A1;HDAC7
Regulation Of Apoptosis By Parathyroid Hormone Related Protein WP3872	0.395054	0.72915	0	0	1.31104	1.21761	ITGB4;AKT1;ITGA6;BOK
Hippocampal Synaptogenesis And Neurogenesis WP5231	0.395054	0.72915	0	0	1.31104	1.21761	CAMK2B;HNRNPL;BDNF;CAMKK2
Leucine Isoleucine And Valine Metabolism WP4686	0.395054	0.72915	0	0	1.31104	1.21761	PCCA;MLYCD;ACSF3;DLD
IL1 And Megakaryocytes In Obesity WP2865	0.395054	0.72915	0	0	1.31104	1.21761	PIK3CA;TIMP2;NFKB1;HBEGF
Regulation Of Wnt B Catenin Signaling Small Molecule Compounds WP3664	0.395405	0.72915	0	0	1.40464	1.30329	LEF1;AXIN1;FZD8
Degradation Pathway Of Sphingolipids Including Diseases WP4153	0.395405	0.72915	0	0	1.40464	1.30329	GALC;NPC1;LIPA
Glycosaminoglycan Degradation WP4815	0.395405	0.72915	0	0	1.40464	1.30329	GALNS;HGSNAT;GNS
Genes Related To Primary Cilium Development Based On CRISPR WP4536	0.403075	0.741459	0	0	1.10501	1.00405	BBS1;C2CD3;DYNLT1;IFT140;CEP19;SCLT1;TUBD1;DYNLL1;TXNDC15;WDR35;MIB1;IFT20;TMEM17;ARL13B;CEP83
Development And Heterogeneity Of The ILC Family WP3893	0.420409	0.771439	0	0	1.2139	1.05188	IL15;GFI1;RORA;GATA3;AHR
DNA Repair Pathways Full Network WP4946	0.421861	0.772202	0	0	1.08207	0.933912	FANCA;RPA1;LIG4;XPC;FANCE;BRCA2;RAP1A;RAD51;NTHL1;ERCC1;USP1;PMS2;ERCC5;POLE;NHEJ1;FAN1;FAAP100
Non Genomic Actions Of 1 25 Dihydroxyvitamin D3 WP4341	0.425112	0.775137	0	0	1.1094	0.948984	CAMK2B;MAPK9;PLCB3;JUN;SP3;PLCG2;KRAS;HRAS;NFKB1;JAK1;RELB
Differentiation Of White And Brown Adipocyte WP2895	0.426586	0.775137	0	0	1.24854	1.06368	CEBPB;BMP2;PPARG;BMP7
Mammalian Disorder Of Sexual Development WP4842	0.426586	0.775137	0	0	1.24854	1.06368	RBFOX2;CBX2;GATA4;FOXL2
miRNA Regulation Of DNA Damage Response WP1530	0.431546	0.777508	0	0	1.11108	0.933726	RB1;PIDD1;CDKN1A;CDKN1B;RAD51;CDK6;APAF1;CCNE2;TLK2;RAD1
Cholesterol Metab With Bloch And Kandutsch Russell Pathways WP4718	0.431815	0.777508	0	0	1.14714	0.963321	ACSL1;SCD;ACOT2;ACSL3;CYP46A1;ACAT2;TM7SF2
Estrogen Metabolism WP697	0.432919	0.777508	0	0	1.31093	1.09751	STS;CYP1B1;COMT
Apoptosis WP254	0.436111	0.777508	0	0	1.09256	0.906674	BNIP3L;MAP2K4;JUN;APAF1;TRAF3;AKT1;PIK3R1;TNFRSF21;RELA;NFKB1;BOK;TP73
SMC1 SMC3 Role In DNA Damage Cornelia De Lange Syndrome WP5118	0.438426	0.777508	0	0	1.45654	1.20101	PAXIP1;RAD21
Autosomal Recessive Osteopetrosis Pathways WP4788	0.438426	0.777508	0	0	1.45654	1.20101	TNFRSF11A;NFKB1
PAFAH1B1 Copy Number Variation WP5409	0.438426	0.777508	0	0	1.45654	1.20101	NUDC;RELN
Glyoxylate Metabolism WP5166	0.438426	0.777508	0	0	1.45654	1.20101	LDHA;PXMP2
ATR Signaling WP3875	0.438426	0.777508	0	0	1.45654	1.20101	RPA1;RAD1
10Q22Q23 Copy Number Variation WP5402	0.438499	0.777508	0	0	1.11314	0.917667	MAD2L2;AFG3L2;GLUD1;TSPAN14;BMP2;CDHR1;RAD21;PPARG;NFKB1
ATM Signaling WP2516	0.43937	0.777508	0	0	1.15674	0.95132	PIDD1;MAPK9;CDKN1A;JUN;RAD51;TP73
Fluoropyrimidine Activity WP1601	0.44786	0.785073	0	0	1.17048	0.940214	ABCC4;UCK2;RRM2;XRCC3;UPP1
Oxidative Stress Response WP408	0.44786	0.785073	0	0	1.17048	0.940214	TXNRD2;SOD2;JUNB;NFKB1;SOD1
Tryptophan Metabolism WP465	0.44786	0.785073	0	0	1.17048	0.940214	AANAT;AADAT;AHR;HADH;DLD
Monoamine GPCRs WP58	0.44786	0.785073	0	0	1.17048	0.940214	HRH1;HTR6;HRH2;ADRB1;ADRA2C
Acute Viral Myocarditis WP4298	0.453086	0.789284	0	0	1.07754	0.853056	PYCARD;SOCS1;CHRAC1;SGCB;SRC;DAG1;AKT1;PABPC1;PIK3R1;ACTB;EIF4G2;JAK1
Omega 6 Fatty Acids In Senescence WP5424	0.454501	0.789284	0	0	1.1191	0.882471	RB1;ABCC4;CDKN1A;PTGES2;GSTP1;SLCO2A1;SIRT1
IL26 Signaling WP5347	0.454501	0.789284	0	0	1.1191	0.882471	MAPK9;JUN;PIK3CA;IL10RB;AKT1;RELA;JAK1
Rett Syndrome WP4312	0.454501	0.789284	0	0	1.1191	0.882471	GNAO1;SRRM3;EIF2B2;TRRAP;SCN8A;HTT;SMARCA2
SARS CoV 2 Mt Chronic Ox Stress And Endothelial Dysfunction WP5183	0.457674	0.790301	0	0	1.19172	0.931446	ACE;TRAF3;ECSIT;NFKB1
COVID 19 Structural Coverage Map WP5145	0.457674	0.790301	0	0	1.19172	0.931446	UPF1;MACROD1;GDAP2;PAIP1
Lung Fibrosis WP3624	0.458268	0.790301	0	0	1.09246	0.852446	DSP;GREM1;CEBPB;ELMOD2;TGFA;PDGFA;ATP11A;BMP7;SMAD7
Thyroid Hormones And Peripheral Downstream Signaling Effects WP4746	0.462294	0.795402	0	0	1.06516	0.821829	MAP2K1;SRC;TSC2;ADCY8;MAFA;RPTOR;TBC1D4;PIK3CA;RPS6KB1;PPARG;GRB2;MAP4K5;HRAS
Common Pathways Underlying Drug Addiction WP2636	0.463985	0.796472	0	0	1.12363	0.862838	MAP2K1;RAP1A;MAP2K2;ADCY8;ACTB;ACTG1
11P11 2 Copy Number Variation Syndrome WP5348	0.467101	0.799978	0	0	1.09242	0.831564	ALKBH3;ITGA4;SLC35C1;LEF1;ITGA6;PRDM11;PHF21A;HBEGF
Disorders Of Folate Metabolism And Transport WP4259	0.469537	0.800469	0	0	1.22892	0.929077	ATIC;GART;SLC19A1
TP53 Network WP1742	0.469537	0.800469	0	0	1.22892	0.929077	CDKN1A;TP73;BOK
JAK STAT Signaling In The Regulation Of Beta Cells WP5358	0.474964	0.8042	0	0	1.13005	0.841342	RPTOR;SOCS1;AKT1;KRAS;HRAS
Cohesin Complex Cornelia De Lange Syndrome WP5117	0.474964	0.8042	0	0	1.13005	0.841342	PPP2CA;SGO1;RAD21;PPP2R5A;PPP2R5C
Purinergic Signaling WP4900	0.474964	0.8042	0	0	1.13005	0.841342	GNAO1;GNAZ;GNA11;P2RY1;GNAI3
Biomarkers For Urea Cycle Disorders WP4583	0.485039	0.813861	0	0	1.31081	0.948404	GAMT;GATM
IL10 Anti Inflammatory Signaling WP4495	0.485039	0.813861	0	0	1.31081	0.948404	IL10RB;JAK1
TGFB Smad Signaling WP5382	0.485039	0.813861	0	0	1.31081	0.948404	SMAD4;YWHAG
Spina Bifida WP5150	0.485039	0.813861	0	0	1.31081	0.948404	AHCYL2;MAT2B
Ferroptosis WP4313	0.497398	0.832722	0	0	1.05332	0.735603	DPP4;MAP1LC3B;POR;GPX4;ACSL1;PCBP1;ACSL3;SLC39A14;CHMP5
Fatty Acids And Lipoproteins Transport In Hepatocytes WP5323	0.501615	0.834494	0	0	1.09232	0.753616	SCARB1;SLC27A1;ACSL1;ACSL3;LIPA
Imatinib And Chronic Myeloid Leukemia WP3640	0.505044	0.834494	0	0	1.15657	0.790061	BCR;CDKN1B;FLT1
Lipid Metabolism In Senescent Cells WP5149	0.505044	0.834494	0	0	1.15657	0.790061	CDKN1A;SLCO2A1;HRAS
TCA Cycle Nutrient Use And Invasiveness Of Ovarian Cancer WP2868	0.508453	0.834494	0	0	1.63846	1.10822	JAK1
Estradiol Regulation In Porto Sinusoidal Vascular Disease WP5235	0.508453	0.834494	0	0	1.63846	1.10822	SP3
Conversion Of Angiotensinogen To Angiotensin II WP4818	0.508453	0.834494	0	0	1.63846	1.10822	ACE
Sebaleic Acid Formation And Metabolism WP5315	0.508453	0.834494	0	0	1.63846	1.10822	ACSL1
Disorders In Ketone Body Synthesis WP5175	0.508453	0.834494	0	0	1.63846	1.10822	BDH1
Pre Implantation Embryo WP3527	0.508537	0.834494	0	0	1.04861	0.709085	TEAD4;EGR1;BATF3;TCF7L1;CDH1;NKX2-1;GATA3;ELAVL1
Spinal Cord Injury WP2431	0.514455	0.842349	0	0	1.01803	0.676632	RB1;EGR1;NGFR;CDKN1B;BDNF;ROCK2;NTN1;RHOB;ACAN;C5;GDNF;PTPRA;PLXNA2;MBP;CD47;VIM
IL19 Signaling WP5422	0.517928	0.846176	0	0	1.09228	0.718635	SOCS1;AKT1;NFKB1;JAK1
HDAC6 Interactions In The Central Nervous System WP5426	0.523065	0.849618	0	0	1.01341	0.656737	BDNF;HTT;ARID3A;NR3C1;HDAC9;TUBA4A;SMAD7;AURKA;SOD1;TUBB3;AKT1;MYH9;TPPP;VIM;TARDBP
Cell Cycle WP179	0.5287	0.849618	0	0	1.00818	0.64255	RB1;SMAD4;CDKN1A;CDKN1B;MCM7;YWHAB;CUL1;CCNA2;MAD2L2;WEE1;CDK6;CCNE2;TFDP2;RAD21;YWHAG;SKP1
Methionine Metabol To Sulfur Amino As And Related Disorders WP4292	0.529158	0.849618	0	0	1.19158	0.7584	MAT2B;CSAD
EDA Signaling In Hair Follicle Development WP3930	0.529158	0.849618	0	0	1.19158	0.7584	PTCH1;RELB
Genes Targeted By miRNAs In Adipocytes WP1992	0.529158	0.849618	0	0	1.19158	0.7584	HDAC4;PTBP2
Disorders Of Galactose Metabolism WP5173	0.529158	0.849618	0	0	1.19158	0.7584	PYGL;PGM1
Mitochondrial Fission And Fusion WP4318	0.529158	0.849618	0	0	1.19158	0.7584	PLD1;MIB1
Neuroinflammation WP4919	0.529158	0.849618	0	0	1.19158	0.7584	JUN;RELA
Perturbations Host Cell Autophagy Induced By SARS CoV 2 Prots WP4936	0.535781	0.856559	0	0	1.03474	0.64571	RPTOR;MAP1LC3B;DEPTOR;RPS6KB1;ATG9A;AKT1
Vasopressin Regulated Water Reabsorption WP5085	0.535781	0.856559	0	0	1.03474	0.64571	DYNC1LI1;RAB5C;ADCY9;ARHGDIA;DYNLL1;VAMP2
Measles Virus Infection WP4630	0.539012	0.85663	0	0	0.999588	0.617763	JUN;CDKN1B;APAF1;HSPA6;PIK3CD;CBLB;PIK3R1;NFKB1;RELA;MAPK9;CDK6;CCNE2;PIK3CA;TRAF3;TAB2;CD46;TP73;JAK1
Urea Cycle And Metabolism Of Amino Groups WP497	0.539274	0.85663	0	0	1.09225	0.674498	GAMT;GLUD1;GATM
17P13 3 YWHAE Copy Number Variation WP5376	0.539274	0.85663	0	0	1.09225	0.674498	PPP2CA;YWHAB;YWHAG
Lipid Metabolism Pathway WP3965	0.546848	0.866813	0	0	1.04853	0.632877	HILPDA;AKT1;ABHD5;ACACA
Amino Acid Metabolism WP3925	0.552756	0.871323	0	0	0.995352	0.590084	MPST;GLUD1;FH;LDHA;PPM1L;MARS2;DLST;SUCLG1;ACADM;HADH;DLD;GLS
Photodynamic Therapy Induced HIF 1 Survival Signaling WP3614	0.553202	0.871323	0	0	1.02393	0.606199	BNIP3L;LDHA;IGFBP3;TGFA;HK1
miRNA Role In Immune Response In Sepsis WP4329	0.553202	0.871323	0	0	1.02393	0.606199	TRAF3;TAB2;RELA;NFKB1;RELB
Joubert Syndrome WP4656	0.559568	0.873984	0	0	0.992832	0.576428	BBS1;NIN;TMEM17;ARL13B;TMEM138;MYO6;RAB3IP;CCP110;PCNT;ATF4
Regulation Sister Chromatid Sep At Meta-Anaphase Transition WP4240	0.570626	0.873984	0	0	1.09221	0.612755	RAD21;MAD2L1
Riboflavin And CoQ Disorders WP5037	0.570626	0.873984	0	0	1.09221	0.612755	PDSS1;COQ9
Somatic Sex Determination WP4814	0.570626	0.873984	0	0	1.09221	0.612755	GATA4;FOXL2
NAD Metab In Oncogene Induced And Mt Dysfunction Senescence WP5046	0.572099	0.873984	0	0	1.0347	0.577823	SIRT1;ELAVL1;RELA
Immune Response To Tuberculosis WP4197	0.572099	0.873984	0	0	1.0347	0.577823	SOCS1;PTPN2;JAK1
Folate Metabolism WP176	0.572889	0.873984	0	0	0.982872	0.547523	SCARB1;GPX4;INSR;SOD2;GART;RELA;SLC19A1;NFKB1;SOD1
Amino Acid Metabolism Pathway Excerpt His Catabolism Extension WP4661	0.57355	0.873984	0	0	1.31069	0.728627	GLUD1
EV Release From Cardiac Cells And Their Functional Effects WP3297	0.57355	0.873984	0	0	1.31069	0.728627	KLF2
lncRNA Mediated Mechanisms Of Therapeutic Resistance WP3672	0.57355	0.873984	0	0	1.31069	0.728627	CDKN1A
Linoleic Acid Metabolism Affected By SARS CoV 2 WP4853	0.57355	0.873984	0	0	1.31069	0.728627	ACOT2
ROBO4 And VEGF Signaling Crosstalk WP3943	0.57355	0.873984	0	0	1.31069	0.728627	SRC
Vitamin A1 And A5 X Pathways WP5397	0.57355	0.873984	0	0	1.31069	0.728627	RARG
Pilocytic Astrocytoma WP2253	0.57355	0.873984	0	0	1.31069	0.728627	GRB2
CCL18 Signaling WP5097	0.57355	0.873984	0	0	1.31069	0.728627	AK4
Matrix Metalloproteinases WP129	0.574835	0.873984	0	0	1.00815	0.558182	MMP23B;BSG;MMP17;TIMP2
Autophagy WP4923	0.574835	0.873984	0	0	1.00815	0.558182	RPTOR;MAP1LC3B;DEPTOR;ATG9A
Regulatory Circuits Of STAT3 Signaling WP4538	0.594084	0.90141	0	0	0.96352	0.501738	RPTOR;IL15RA;MAPK9;DUSP2;DEPTOR;SRC;IL10RB;STMN1;MAPK4;JAK1
Prostaglandin And Leukotriene Metabolism In Senescence WP5122	0.601815	0.904346	0	0	0.970751	0.492953	RB1;CDKN1A;HRAS;SIRT1
16P11 2 Distal Deletion Syndrome WP4950	0.601815	0.904346	0	0	0.970751	0.492953	RABGEF1;INSR;SPNS1;GRB2
Photodynamic Therapy Induced NFE2L2 NRF2 Survival Signaling WP3612	0.603425	0.904346	0	0	0.982911	0.496501	ABCC4;JUN;GSTP1
Ebstein Barr Virus LMP1 Signaling WP262	0.603425	0.904346	0	0	0.982911	0.496501	MAP3K14;NFKB1;RELA
DNA Mismatch Repair WP531	0.603425	0.904346	0	0	0.982911	0.496501	RPA1;PMS2;POLE
DNA IR Double Strand Breaks And Cellular Response Via ATM WP3959	0.604752	0.904346	0	0	0.955509	0.480562	UPF1;RAD51;APAF1;RNF8;BRCA2;STK3;TP73
Biosynth Of Tetrahydrobiopterin And Phenylalanine Catabolism WP4156	0.609372	0.904346	0	0	1.00814	0.499359	AANAT;COMT
RIOK1 And RIOK2 In EGFR And PI3K Mediated Tumorigenesis WP3873	0.609372	0.904346	0	0	1.00814	0.499359	PIK3CA;AKT1
Biomarkers For Pyrimidine Metabolism Disorders WP4584	0.609372	0.904346	0	0	1.00814	0.499359	NT5C3A;RRM2
OSX And miRNAs In Tooth Development WP3971	0.609372	0.904346	0	0	1.00814	0.499359	SP7;BMP7
Glycine Metabolism Including IMDs WP5028	0.609372	0.904346	0	0	1.00814	0.499359	IBA57;DLD
22Q11 2 Copy Number Variation Syndrome WP4657	0.622016	0.912434	0	0	0.944813	0.448587	TBX1;FOXC1;TXNRD2;TANGO2;COMT;MALT1;GLUD1;ARVCF;RELN;CLTCL1;GNB1L;TNPO1;KPNB1;ASF1A;RAN
Energy Metabolism WP1541	0.624376	0.912434	0	0	0.935979	0.440848	PPP3CB;PPP3CC;PPARG;NRF1;PPARA;SIRT1
IL18 Signaling WP4754	0.624416	0.912434	0	0	0.935955	0.440777	MAPK9;CEBPB;RPS6KB1;PIK3R1;ELAVL1;RELA;NFKB1
Microglia Pathogen Phagocytosis Pathway WP3937	0.625262	0.912434	0	0	0.936003	0.439532	PIK3CA;ARPC1B;PLCG2;PIK3CD;PIK3R1
Regucalcin In Proximal Tubule Epithelial Kidney Cells WP4838	0.62773	0.912434	0	0	0.936028	0.435857	SMAD4;APAF1;PIK3CA;AKT1
mRNA Protein And Metabolite Inducation Pathway By Cyclosporin A WP3953	0.630029	0.912434	0	0	1.09218	0.504576	ATF4
SARS CoV 2 And ACE2 Receptor Molecular Mechanisms WP4883	0.630029	0.912434	0	0	1.09218	0.504576	ACE
Arachidonate Epoxygenase Epoxide Hydrolase WP678	0.630029	0.912434	0	0	1.09218	0.504576	GSTP1
Acetylcholine Synthesis WP528	0.630029	0.912434	0	0	1.09218	0.504576	CHAT
Aflatoxin B1 Metabolism WP699	0.630029	0.912434	0	0	1.09218	0.504576	AKR7A2
Mevalonate Pathway WP3963	0.630029	0.912434	0	0	1.09218	0.504576	ACAT2
Physiological And Pathological Hypertrophy Of The Heart WP1528	0.633193	0.912434	0	0	0.936052	0.427758	JUN;PPP3CB;GATA4
Kynurenine Pathway And Links To Cell Senescence WP5044	0.633193	0.912434	0	0	0.936052	0.427758	CDKN1A;AADAT;AHR
Triacylglyceride Synthesis WP325	0.633193	0.912434	0	0	0.936052	0.427758	DGAT2;AGPS;AGPAT3
MTHFR Deficiency WP4288	0.633193	0.912434	0	0	0.936052	0.427758	NDUFAF7;CHPT1;COMT
Primary Ovarian Insufficiency WP5461	0.638902	0.915837	0	0	0.935712	0.419203	EIF2B4;EIF2B2;MCM9;ATG9A;FANCA;LIG4;FOXL2;MND1;HMMR;WDR62;BRCA2;BMP6;PPM1B;DCAF17;RAD51;PCCA;LGR4
DNA IR Damage And Cellular Response Via ATR WP4016	0.643341	0.915837	0	0	0.922647	0.406962	UPF1;RAD51;UIMC1;USP1;FANCA;RPA1;RAD1;BRCA2;EEF1E1;PPM1D
Deregulation Of Rab And Rab Effector Genes In Bladder Cancer WP2291	0.645388	0.915837	0	0	0.936076	0.40991	GCC2;MYRIP
SARS CoV 2 Nsp1 Inhibits Translation Initiation In Host Cell WP5027	0.645388	0.915837	0	0	0.936076	0.40991	EIF5;EIF2S2
Tryptophan Catabolism Leading To NAD Production WP4210	0.645388	0.915837	0	0	0.936076	0.40991	AADAT;NMNAT3
Quercetin And Nf kB AP 1 Induced Apoptosis WP2435	0.645388	0.915837	0	0	0.936076	0.40991	JUN;NFKB1
8Q11 23 RB1CC1 Copy Number Variation WP5412	0.645388	0.915837	0	0	0.936076	0.40991	RB1;PTK2
Cysteine And Methionine Catabolism WP4504	0.645388	0.915837	0	0	0.936076	0.40991	MPST;CSAD
Host Pathogen Interaction Of Human CoV Interferon Induction WP4880	0.65254	0.918983	0	0	0.903699	0.385774	JUN;TRAF3;NFKB1;JAK1
Disruption Of Postsynaptic Signaling By CNV WP4875	0.65254	0.918983	0	0	0.903699	0.385774	CAMK2B;TJP1;DLG1;YWHAG
Mitochondrial Immune Response To SARS CoV 2 WP5038	0.65254	0.918983	0	0	0.903699	0.385774	ACE;TRAF3;ECSIT;NFKB1
Cardiomyocyte Signaling Converging On Titin WP5344	0.65254	0.918983	0	0	0.903699	0.385774	GUCD1;MAP2K1;MAP2K2;ADRB1
Complement System In Neuronal Development And Plasticity WP5090	0.65978	0.927427	0	0	0.915578	0.380742	APAF1;PARD6G;ATP11A;MERTK;C5;PARD6B;C8G;PLSCR4;SUSD4;MBP;CD59;CD46;LLGL2
Prostaglandin And Leukotriene Metabolism In Senescence WP5321	0.676216	0.931634	0	0	0.873525	0.34176	RB1;CDKN1A;HRAS;SIRT1
Cells And Molecules Involved In Acute Inflammatory Response WP4493	0.67872	0.931634	0	0	0.873621	0.338569	C5;ITGA4
NOTCH1 Regulation Of Endothelial Cell Calcification WP3413	0.67872	0.931634	0	0	0.873621	0.338569	JAG2;FGFR3
miR 509 3P Alteration Of YAP1 ECM Axis WP3967	0.67872	0.931634	0	0	0.873621	0.338569	TEAD4;BCAR1
ApoE And miR 146 In Inflammation And Atherosclerosis WP3926	0.67903	0.931634	0	0	0.9361	0.362355	RELA
NIPBL Role In DNA Damage Cornelia De Lange Syndrome WP5119	0.67903	0.931634	0	0	0.9361	0.362355	RNF8
Cerebral Organic Acidurias Including Diseases WP4519	0.67903	0.931634	0	0	0.9361	0.362355	IDH2
ROS In COVID 19 Endothelial Dysfunction WP5258	0.67903	0.931634	0	0	0.9361	0.362355	NFKB1
Phase I Biotransformations Non P450 WP136	0.67903	0.931634	0	0	0.9361	0.362355	LIPA
Non Classical Role Of Vitamin D WP5133	0.67903	0.931634	0	0	0.9361	0.362355	ACE
FTO Obesity Variant Mechanism WP3407	0.67903	0.931634	0	0	0.9361	0.362355	TBX1
Ketogenesis And Ketolysis WP4742	0.67903	0.931634	0	0	0.9361	0.362355	BDH1
Serine Metabolism WP4688	0.67903	0.931634	0	0	0.9361	0.362355	PSPH
Metabolic Epileptic Disorders WP5355	0.68784	0.938666	0	0	0.889437	0.332826	GAMT;GLUD1;LDHA;GATM;TPI1;AADAT;PGAM1;HADH;DLD;PSPH;HK1
PPAR Alpha Pathway WP2878	0.687935	0.938666	0	0	0.854557	0.319657	SLC27A1;ACADM;PPARA
Glucuronidation WP698	0.687935	0.938666	0	0	0.854557	0.319657	UGDH;PGM1;HK1
PPAR Signaling WP3942	0.693644	0.944725	0	0	0.873333	0.319462	SLC27A1;ACSL1;SCD;PPARG;ACADM;ACSL3;ACOX3;PPARA
MYD88 Distinct Input Output Pathway WP3877	0.709445	0.954266	0	0	0.818972	0.281131	JUN;NFKB1
Ulcerative Colitis Signaling WP5174	0.709445	0.954266	0	0	0.818972	0.281131	GATA3;NFKB1
Fatty Acid Transporters WP5061	0.709445	0.954266	0	0	0.818972	0.281131	ACSL1;ACSL3
Th17 Cell Differentiation Pathway WP5130	0.709481	0.954266	0	0	0.858967	0.294816	PER1;JUN;RORA;AHR;GATA3;PLCG1;NFKB1;JAK1
Renin Angiotensin Aldosterone System RAAS WP4756	0.709597	0.954266	0	0	0.839809	0.288103	CAMK2B;ATF1;ACE;CALM3;ATF4
Nucleotide Excision Repair WP4753	0.709597	0.954266	0	0	0.839809	0.288103	ERCC1;RPA1;XPC;ERCC5;POLE
7 Oxo C And 7 Beta HC Pathways WP5064	0.712906	0.954266	0	0	0.818904	0.277122	ACOT7;NPC1;ACOT2
SARS CoV 2 B 1 1 7 Variant Antagonises Innate Immune Activation WP5116	0.721543	0.954266	0	0	0.81904	0.267305	TRAF3
Somitogenesis In The Context Of Spondylocostal Dysostosis WP4785	0.721543	0.954266	0	0	0.81904	0.267305	LFNG
Folate Alcohol And Cancer Pathway Hypotheses WP1589	0.721543	0.954266	0	0	0.81904	0.267305	CEBPB
Amino Acid Transport Defects IEMs WP5029	0.721543	0.954266	0	0	0.81904	0.267305	SLC6A20
Nod Like Receptor NLR Signaling WP288	0.721543	0.954266	0	0	0.81904	0.267305	RELA
Mitochondrial Beta Oxidation WP5241	0.721543	0.954266	0	0	0.81904	0.267305	ACSL3
Thiamine Metabolic Pathways WP4297	0.721543	0.954266	0	0	0.81904	0.267305	SLC25A19
Benzo A Pyrene Metabolism WP696	0.721543	0.954266	0	0	0.81904	0.267305	CYP1B1
Toll Like Receptor Signaling WP75	0.728247	0.954266	0	0	0.857522	0.271933	MAP2K4;MAPK9;MAP2K1;JUN;MAP2K2;TRAF3;AKT1;TAB2;TIRAP;RELA;NFKB1
Glycolysis And Gluconeogenesis WP534	0.728447	0.954266	0	0	0.818767	0.259419	LDHA;TPI1;PGAM1;DLD;HK1
Nephrotic Syndrome WP4758	0.728447	0.954266	0	0	0.818767	0.259419	MYO1E;ITGB4;ARHGDIA;MYH9;WDR73
TAR Syndrome WP5362	0.730045	0.954266	0	0	0.833562	0.26228	ZFHX3;UBE2I;BRF1;DDIT4;SIRT1;DNM1;NFKB1
Interactions Of Natural Killer Cells In Pancreatic Cancer WP5092	0.736303	0.954266	0	0	0.786102	0.240636	ADAM17;NCR3LG1;BMI1
8P23 1 Copy Number Variation Syndrome WP5346	0.737007	0.954266	0	0	0.818698	0.249832	SLBP;NUMA1;AXIN1;MTMR9;GATA4;CTSB
Vitamin B12 Metabolism WP1533	0.737007	0.954266	0	0	0.818698	0.249832	SCARB1;INSR;SOD2;RELA;NFKB1;SOD1
Extracellular Vesicles In The Crosstalk Of Cardiac Cells WP4300	0.737669	0.954266	0	0	0.770753	0.234509	GATA4;SOD1
Overview Of Nanoparticle Effects WP3287	0.737669	0.954266	0	0	0.770753	0.234509	PIK3CD;PTK2
Apoptosis Modulation By HSP70 WP384	0.737669	0.954266	0	0	0.770753	0.234509	APAF1;NFKB1
Mitochondrial Gene Expression WP391	0.737669	0.954266	0	0	0.770753	0.234509	MTERF3;NRF1
Small Ligand GPCRs WP247	0.737669	0.954266	0	0	0.770753	0.234509	MTNR1A;S1PR1
Cholestasis WP5238	0.737669	0.954266	0	0	0.770753	0.234509	ABCC4;SCARB1
NF1 Copy Number Variation Syndrome WP5366	0.738188	0.954266	0	0	0.854061	0.259256	COPRS;CCNA2;NGFR;PER1;RAD51;CCNE2;EED;ROCK2;CFL1;USP1;EXOC2;ARF6
Effect Of Progerin On Genes Involved In Progeria WP4320	0.740357	0.954266	0	0	0.793976	0.238688	RB1;MBD3;LEF1;CBX1
Interferon Mediated Signaling WP4558	0.740357	0.954266	0	0	0.793976	0.238688	PIK3CA;IL10RB;PIK3R1;JAK1
Endoplasmic Reticulum Stress Response In Coronavirus Infection WP4861	0.746395	0.955999	0	0	0.79875	0.233635	XBP1;PPP1R13B;PPP1R7;PPP1R3E;ATF4
Axon Guidance WP5289	0.753695	0.955999	0	0	0.818561	0.231463	RRAS;SRC;PTCH1;CFL1;HRAS;RHOD;NTN3;GDF7
Apoptosis Modulation And Signaling WP1772	0.756996	0.955999	0	0	0.828831	0.230744	PIDD1;JUN;APAF1;TRAF3;PEA15;BMF;PTPN13;MAP3K14;NFKB1;BOK
mRNA Vaccine Activation Of Dendritic Cell And Induction IFN1 WP5187	0.758427	0.955999	0	0	0.727994	0.201296	TNFRSF11A
Mammary Gland Development Pathway Involution Stage 4 Of 4 WP2815	0.758427	0.955999	0	0	0.727994	0.201296	CDH1
Arsenic Metabolism And Reactive Oxygen Species Generation WP5233	0.758427	0.955999	0	0	0.727994	0.201296	SOD1
Acquired Partial Lipodystrophy Barraquer Simons Syndrome WP5104	0.758427	0.955999	0	0	0.727994	0.201296	C5
SARS CoV 2 And COVID 19 Pathway WP4846	0.758427	0.955999	0	0	0.727994	0.201296	SCARB1
Neurotransmitter Disorders WP4220	0.758427	0.955999	0	0	0.727994	0.201296	COMT
Liver X Receptor Pathway WP2874	0.758427	0.955999	0	0	0.727994	0.201296	SCD
TCA Cycle In Senescence WP5050	0.758427	0.955999	0	0	0.727994	0.201296	FH
Striated Muscle Contraction Pathway WP383	0.759458	0.955999	0	0	0.770579	0.212025	TMOD1;ACTN3;VIM;ACTG1
Hematopoietic SC Gene Regulation By GABP Alpha Beta Complex WP3657	0.763516	0.955999	0	0	0.727891	0.1964	SMAD4;ZFX
Hereditary Leiomyomatosis And Renal Cell Carcinoma Pathway WP4206	0.763516	0.955999	0	0	0.727891	0.1964	LDHA;ACACA
Pyrimidine Metabolism And Related Diseases WP4225	0.763516	0.955999	0	0	0.727891	0.1964	NT5C3A;RRM2
15Q13 3 Copy Number Variation Syndrome WP4942	0.763516	0.955999	0	0	0.727891	0.1964	OTUD7A;FAN1
Ether Lipid Biosynthesis WP5275	0.763516	0.955999	0	0	0.727891	0.1964	AGPS;LPIN2
Mitochondrial Complex I Assembly Model OXPHOS System WP4324	0.768656	0.96082	0	0	0.785859	0.206769	NDUFAF7;NDUFA2;NDUFB2;NDUFAF3;NDUFV3;ECSIT
GPR143 In Melanocytes And Retinal Pigment Epithelium Cells WP4941	0.778533	0.965358	0	0	0.727788	0.182197	PLCB3;ADCY9;ARRB2
Proximal Tubule Transport WP4917	0.783378	0.965358	0	0	0.770406	0.188087	ABCC4;SLC20A2;SLC6A20;SLC4A4;SLC26A6;ATP6V1F
N Glycan Biosynthesis WP5153	0.783378	0.965358	0	0	0.770406	0.188087	ST6GAL1;ALG9;GMPPA;MAN1C1;MAN1A1;MGAT1
STING Pathway In Kawasaki Like Disease And COVID 19 WP4961	0.787121	0.965358	0	0	0.689541	0.165058	NFKB1;RELA
Host Pathogen Interaction Of Human CoVs Apoptosis WP4864	0.787121	0.965358	0	0	0.689541	0.165058	APAF1;AKT1
Type II Diabetes Mellitus WP1584	0.787121	0.965358	0	0	0.689541	0.165058	INSR;MAFA
FOXA2 Pathway WP5066	0.787121	0.965358	0	0	0.689541	0.165058	ABCC4;ACACA
Induction Of Autophagy And TLR Signaling By Graphene Oxide WP5336	0.790427	0.965358	0	0	0.655157	0.154081	NFKB1
Alternative Pathway Of Fetal Androgen Synthesis WP4524	0.790427	0.965358	0	0	0.655157	0.154081	POR
Gene Regulatory Network Modeling Somitogenesis WP2854	0.790427	0.965358	0	0	0.655157	0.154081	LFNG
Neolacto Series Sphingolipid Metabolism WP5302	0.790427	0.965358	0	0	0.655157	0.154081	NAGA
NPHP1 Deletion Syndrome WP5399	0.790427	0.965358	0	0	0.655157	0.154081	BCAR1
IDO Metabolic Pathway WP5414	0.790427	0.965358	0	0	0.655157	0.154081	AADAT
Nucleotide GPCRs WP80	0.790427	0.965358	0	0	0.655157	0.154081	P2RY1
Pathophysiological Roles Of DUX4 In FSHD1 WP5342	0.808623	0.977036	0	0	0.655026	0.139143	UPF1;CDKN1A
Progeria Associated Lipodystrophy WP5103	0.808623	0.977036	0	0	0.655026	0.139143	SMAD4;PPARG
NAD Biosynthetic Pathways WP3645	0.808623	0.977036	0	0	0.655026	0.139143	TNKS2;SIRT1
Markers Of Kidney Cell Lineage WP5236	0.810667	0.977036	0	0	0.741248	0.155586	NT5E;GDNF;SIX1;KCTD1;NTN1;BMP7
Pregnane X Receptor Pathway WP2876	0.815026	0.977036	0	0	0.677518	0.138576	ABCC4;NCOA2;SRC
Prion Disease Pathway WP3995	0.815026	0.977036	0	0	0.677518	0.138576	RAD21;NFKB1;PTK2
Complement Mediated Inflam Of Pulmonary Alveolus In COV19 WP5148	0.81819	0.977036	0	0	0.595563	0.119506	C5
Octadecanoid Formation From Linoleic Acid WP5324	0.81819	0.977036	0	0	0.595563	0.119506	GPX4
Enterohepatic Circulation Of Bile Acids WP5396	0.81819	0.977036	0	0	0.595563	0.119506	ABCC4
Alanine And Aspartate Metabolism WP106	0.81819	0.977036	0	0	0.595563	0.119506	GAD1
Gastric Acid Production WP2596	0.81819	0.977036	0	0	0.595563	0.119506	SCT
Selenium Micronutrient Network WP15	0.820028	0.977036	0	0	0.765122	0.151813	SCARB1;GPX4;TXNRD2;INSR;SOD2;RELA;NFKB1;SOD1;MSRB1
Novel Intracellular Components Of RIG I Like Receptor Pathway WP3865	0.823264	0.977036	0	0	0.727479	0.141479	DDX17;MAPK9;SNW1;TRAF3;RELA;NFKB1
DNA Replication WP466	0.825064	0.977036	0	0	0.689306	0.132549	MCM7;RPA1;MCM10;POLE
7Q11 23 Copy Number Variation Syndrome WP4932	0.827949	0.977036	0	0	0.774132	0.146159	RB1;CFL1;DLST;GRB2;DEK;DLD;ACACA;VAMP2;EIF2A;ATF4;ATPAF1
Purine Metabolism And Related Disorders WP4224	0.828165	0.977036	0	0	0.623799	0.117613	ATIC;GART
Cancer Immunotherapy By PD 1 Blockade WP4585	0.828165	0.977036	0	0	0.623799	0.117613	JUN;NFKB1
Unfolded Protein Response WP4925	0.828165	0.977036	0	0	0.623799	0.117613	XBP1;ATF4
Complement Activation WP545	0.828165	0.977036	0	0	0.623799	0.117613	C5;C8G
Network Map Of SARS CoV 2 Signaling WP5115	0.830044	0.977036	0	0	0.842871	0.157007	CEBPB;RAP1GDS1;AHR;ACTB;ACTG1;RPTOR;MAP1LC3B;DEPTOR;RRAS;SRP72;EIF4EBP1;G3BP2;AKT1;SDF2;GTSE1;JUNB;JAK1;CTSB;NTRK1;EGR1;UPF1;ATE1;JUN;RRM2;IGFBP3;MIB1;TRAF3;DDIT4;INTS4
Nuclear Receptors In Lipid Metabolism And Toxicity WP299	0.831275	0.977036	0	0	0.654896	0.121021	RARG;PPARG;PPARA
Prostaglandin Signaling WP5088	0.831275	0.977036	0	0	0.654896	0.121021	PYCARD;AHR;NFKB1
Inflammatory Bowel Disease Signaling WP5198	0.838933	0.977036	0	0	0.671593	0.117948	JUN;RORA;GATA3;NFKB1
Development Of Pulmonary Dendritic Cells And Macrophage Subsets WP3892	0.842276	0.977036	0	0	0.545901	0.0937027	BATF3
BMP2 WNT4 FOXO1 Pathway Primary Endometrial Stromal Cell Diff WP3876	0.842276	0.977036	0	0	0.545901	0.0937027	BMP2
Mammary Gland Development Pathway Puberty Stage 2 Of 4 WP2814	0.842276	0.977036	0	0	0.545901	0.0937027	VIM
Mevalonate Arm Of Cholesterol Biosynthesis Pathway WP4190	0.842276	0.977036	0	0	0.545901	0.0937027	ACAT2
Nitric Oxide Metabolism In Cystic Fibrosis WP4947	0.842276	0.977036	0	0	0.545901	0.0937027	PRMT3
Familial Hyperlipidemia Type 3 WP5110	0.842276	0.977036	0	0	0.545901	0.0937027	SCARB1
Purine Metabolism WP4792	0.842276	0.977036	0	0	0.545901	0.0937027	ATIC
miRNA Regulation Of P53 Pathway In Prostate Cancer WP3982	0.84589	0.977036	0	0	0.59541	0.0996514	APAF1;CYS1
Urea Cycle And Associated Pathways WP4595	0.84589	0.977036	0	0	0.59541	0.0996514	GLUD1;FH
GPCRs Class B Secretin Like WP334	0.84589	0.977036	0	0	0.59541	0.0996514	GCGR;CRHR1
Effects Of MFN2 Mutation WP5443	0.84589	0.977036	0	0	0.59541	0.0996514	TUBB3;KIF1B
Estrogen Metabolism WP5276	0.84589	0.977036	0	0	0.59541	0.0996514	CYP1B1;COMT
Genes Controlling Nephrogenesis WP4823	0.851867	0.982416	0	0	0.654766	0.104976	FOXC1;GDNF;SIX1;HOXA11
Cholesterol Metabolism WP5304	0.856548	0.984766	0	0	0.704914	0.109152	SCARB1;NPC1;VAPA;MGAT1;LIPA;ACAT2;TM7SF2
Peptide GPCRs WP24	0.856548	0.984766	0	0	0.704914	0.109152	OPRD1;ATP8A1;AVPR1B;GALR1;NPY1R;OPRL1;NTSR1
Photodynamic Therapy Induced NF kB Survival Signaling WP3617	0.860112	0.986293	0	0	0.613894	0.0925096	RELA;NFKB1;RELB
Abnormal Ca Handling And Effects On Muscle Contraction In DMD WP5343	0.863172	0.986293	0	0	0.50388	0.0741416	DAG1
Serotonin And Anxiety Related Events WP3944	0.863172	0.986293	0	0	0.50388	0.0741416	CRHR1
Sulfatase And Aromatase Pathway WP5368	0.863172	0.986293	0	0	0.50388	0.0741416	SLCO4A1
Enterocyte Cholesterol Metabolism WP5333	0.872838	0.988894	0	0	0.595257	0.0809582	MGAT1;ACAT2;TM7SF2
Affected Pathways In Duchenne Muscular Dystrophy WP5356	0.874955	0.988894	0	0	0.683792	0.0913431	SMAD4;TRPC3;STIM1;MCUB;DAG1;SARAF;NFKB1
Cytosolic DNA Sensing Pathway WP4655	0.874955	0.988894	0	0	0.683792	0.0913431	PYCARD;POLR1C;POLR2H;POLR3K;RELA;NFKB1;POLR2L
Chronic Hyperglycemia Impairment Of Neuron Function WP5283	0.875099	0.988894	0	0	0.623514	0.0831881	BDNF;SCN8A;MMP23B;MMP17
NO cGMP PKG Mediated Neuroprotection WP4008	0.875099	0.988894	0	0	0.623514	0.0831881	CAMK2B;PDE2A;RELA;NFKB1
Wnt Beta Catenin Signaling In Leukemia WP3658	0.876436	0.988894	0	0	0.545729	0.0719774	LEF1;AKT1
Cytokines And Inflammatory Response WP530	0.876436	0.988894	0	0	0.545729	0.0719774	IL15;PDGFA
ADHD And Autism ASD Pathways WP5420	0.878329	0.988894	0	0	0.836494	0.108521	ABCD4;APP;PIK3CD;PIK3R1;MAT2B;CSAD;COMT;ACACA;GLS;RPTOR;HTR6;STK11;ATIC;DEPTOR;AANAT;MTHFD1L;DAG1;PLCG2;AKT1;HOMER3;PLCG1;SCN5A;PCBD2;DLGAP3;SCN1B;SLC19A1;CACNG4;ACE;HOMER2;AADAT;INSR;GAD1;TSC2;SOD2;SOD1;CCT6A;GRIN3B;GATM;DLG1;PIK3CA;SCN8A;VAMP2
PGK1 PKM2 KHKC KHKA Acting As Protein Kinases WP5433	0.8813	0.988894	0	0	0.467861	0.0591175	KHK
Iron Sulfur Cluster Biogenesis WP5152	0.8813	0.988894	0	0	0.467861	0.0591175	FXN
Rubinstein Taybi Syndrome 1 WP5367	0.8813	0.988894	0	0	0.467861	0.0591175	SMAD4
Prader Willi And Angelman Syndrome WP3998	0.88311	0.988894	0	0	0.711178	0.0884032	RB1;AHCTF1;CDK6;BDNF;NIPA1;RNF8;TUBGCP6;MSX1;NUP58;NUP37
Nucleotide Excision Repair In Xeroderma Pigmentosum WP5114	0.883398	0.988894	0	0	0.673698	0.0835247	USP7;GPS1;ERCC1;RPA1;XPC;CHD1L;POLE
Nuclear Receptors Meta Pathway WP2882	0.884287	0.988894	0	0	0.819661	0.100797	SLC27A1;SLC26A2;CDKN1B;SRC;GSTP1;AMIGO2;CUL1;TGFA;AHR;SLC6A20;NR3C1;PRRG4;EPB41L4B;DNAJB1;ARL5B;ZIC2;SERTAD2;SLC39A6;CYP1B1;STOM;ACADM;JUNB;EGR1;NCOA2;ABCC4;JUN;SLC39A13;PGD;SLC39A14;ETNK2;SCD;CDC37;PPARA;HBEGF;FKBP5
Gastric Cancer Network 1 WP2361	0.889518	0.988894	0	0	0.52387	0.0613325	E2F7;AURKA
Classcl Pathway Steroidogenesis W Glucocort Mineralocort Metab WP4523	0.897028	0.988894	0	0	0.436645	0.0474496	POR
Pathways Of Nucleic Acid Metabolism And Innate Immune Sensing WP4705	0.897028	0.988894	0	0	0.436645	0.0474496	RNASEH2B
Interactome Of Polycomb Repressive Complex 2 PRC2 WP2916	0.897028	0.988894	0	0	0.436645	0.0474496	EED
Airway Smooth Muscle Cell Contraction WP4962	0.897028	0.988894	0	0	0.436645	0.0474496	ROCK2
Mitochondrial Complex III Assembly WP4921	0.897028	0.988894	0	0	0.436645	0.0474496	UQCC1
Senescence Associated Secretory Phenotype SASP WP3391	0.89709	0.988894	0	0	0.705459	0.076612	CCNA2;JUN;CDKN1A;CEBPB;CDK6;CDKN1B;UBE2S;RPS6KA2;IGFBP7;NFKB1;RELA
Interactions Immune Cells And miRNAs In Tumor Microenvironment WP4559	0.901304	0.988894	0	0	0.503692	0.0523402	SOCS1;NFKB1
Eicosanoid Metabolism Via Lipooxygenases LOX WP4721	0.901304	0.988894	0	0	0.503692	0.0523402	ACOX3;PPARA
Angiotensin II Receptor Type 1 Pathway WP5036	0.901304	0.988894	0	0	0.503692	0.0523402	SMAD4;RRAS
Electron Transport Chain OXPHOS System In Mitochondria WP111	0.902945	0.988894	0	0	0.6886	0.0703018	NDUFA11;COX15;COX4I1;NDUFA2;NDUFB2;NDUFV3;SDHB;COX7C;SLC25A4;SLC25A6
Ciliopathies WP4803	0.903401	0.988894	0	0	0.752799	0.0764756	BBS1;C2CD3;DNAAF2;IFT140;CEP19;SCLT1;PKD1;WDR35;SPATA7;TMEM17;ZIC2;ARL13B;TMEM138;ALMS1;CEP83;POC1B;DNAI1;DNAL1;GAS8
Bardet Biedl Syndrome WP5234	0.910571	0.988894	0	0	0.654242	0.0612915	BBS1;ZIC2;ARL13B;IFT140;PTCH1;SCLT1;PKD1;WDR35
Metabolic Pathway Of LDL HDL And TG Including Diseases WP4522	0.910672	0.988894	0	0	0.409331	0.0383022	SCARB1
Drug Induction Of Bile Acid Pathway WP2289	0.910672	0.988894	0	0	0.409331	0.0383022	ABCC4
Iron Metabolism Disorders WP5172	0.910672	0.988894	0	0	0.409331	0.0383022	PANK2
NRXN1 Deletion Syndrome WP5398	0.910672	0.988894	0	0	0.409331	0.0383022	GRIN3B
Serotonin And Anxiety WP3947	0.910672	0.988894	0	0	0.409331	0.0383022	CAMK2B
ACE Inhibitor Pathway WP554	0.910672	0.988894	0	0	0.409331	0.0383022	ACE
RAS And Bradykinin Pathways In COVID 19 WP4969	0.911906	0.988894	0	0	0.485009	0.0447265	ACE;NFKB1
Cannabinoid Receptor Signaling WP3869	0.911906	0.988894	0	0	0.485009	0.0447265	MAPK9;AHR
Oxysterols Derived From Cholesterol WP4545	0.919837	0.989038	0	0	0.557022	0.0465438	ACOT7;INSIG1;ACOT2;CYP46A1
Nucleotide Binding Oligomerization Domain NOD Pathway WP1433	0.922236	0.989038	0	0	0.516784	0.0418358	PYCARD;AAMP;RELA
Nephrogenesis WP5052	0.922509	0.989038	0	0	0.385231	0.0310721	BMP7
TYROBP Causal Network In Microglia WP3945	0.926636	0.989038	0	0	0.574009	0.0437361	PYCARD;APBB1IP;ABCC4;LHFPL2;RUNX3
Proteasome Degradation WP183	0.926636	0.989038	0	0	0.574009	0.0437361	UCHL1;PSMB5;UBE2D2;UBA1;PSMA7
Eukaryotic Transcription Initiation WP405	0.929711	0.989038	0	0	0.503504	0.0366963	POLR2H;TAF5;POLR3K
Antiviral And Anti-Inflam Effects Of Nrf2 On SARS CoV 2 Pathway WP5113	0.929982	0.989038	0	0	0.451508	0.0327747	RELA;NFKB1
Type I Interferon Induction And Signaling SARS CoV 2 Infection WP4868	0.929982	0.989038	0	0	0.451508	0.0327747	TRAF3;JAK1
Eicosanoid Metabolism Via Cyclooxygenases COX WP4719	0.929982	0.989038	0	0	0.451508	0.0327747	PPARG;ACOX3
SARS Coronavirus And Innate Immunity WP4912	0.929982	0.989038	0	0	0.451508	0.0327747	TRAF3;JAK1
Base Excision Repair WP4752	0.929982	0.989038	0	0	0.451508	0.0327747	NTHL1;POLE
Host Pathogen Interaction Of Human CoVs Autophagy WP4863	0.932778	0.989038	0	0	0.363808	0.0253168	ULK2
LTF Danger Signal Response Pathway WP4478	0.932778	0.989038	0	0	0.363808	0.0253168	NFKB1
Farnesoid X Receptor Pathway WP2879	0.932778	0.989038	0	0	0.363808	0.0253168	FKBP5
Glutathione Metabolism WP100	0.932778	0.989038	0	0	0.363808	0.0253168	GPX4
Cardiac Progenitor Differentiation WP2406	0.93328	0.989038	0	0	0.534225	0.0368883	SOX1;NOG;GATA4;SCN5A
Vitamin A And Carotenoid Metabolism WP716	0.936519	0.990483	0	0	0.490888	0.0321951	SCARB1;ALDH1A3;RARG
Monoamine Transport WP727	0.937646	0.990483	0	0	0.436432	0.0280987	TSC2;NECTIN2
Burn Wound Healing WP5055	0.938633	0.990483	0	0	0.577236	0.036557	FOXE1;IL15;AKT1;FGFR3;NFKB1;TPT1
Nanomaterial Induced Apoptosis WP2507	0.941686	0.990898	0	0	0.34464	0.0207071	APAF1
Lung Pathology Of COVID 19 WP5146	0.941686	0.990898	0	0	0.34464	0.0207071	NFKB1
Hematopoietic SC Differentiation WP2849	0.944646	0.992611	0	0	0.513215	0.0292251	KCNH2;HES6;LEF1;CBFA2T3
Prostaglandin Synthesis And Regulation WP98	0.948342	0.994815	0	0	0.467459	0.024794	ABCC4;ANXA4;PPARG
Tamoxifen Metabolism WP691	0.949414	0.994815	0	0	0.327389	0.0169948	CYP1B1
miRNA Targets In ECM And Membrane Receptors WP2911	0.956119	0.99903	0	0	0.311782	0.0139907	ITGB5
Familial Hyperlipidemia Type 4 WP5111	0.956119	0.99903	0	0	0.311782	0.0139907	DGAT2
Eicosanoid Synthesis WP167	0.961935	0.999996	0	0	0.297592	0.0115492	PTGES2
Pluripotent Stem Cell Differentiation Pathway WP2848	0.962285	0.999996	0	0	0.436219	0.0167705	NT5E;NOG;PDGFA
Genetic Causes Of Porto Sinusoidal Vascular Disease WP5269	0.965407	0.999996	0	0	0.373977	0.0131662	NFKB1;BEND6
Oxidative Phosphorylation WP623	0.965738	0.999996	0	0	0.467257	0.0162898	NDUFA11;NDUFA2;NDUFB2;NDUFV3
Type II Interferon Signaling WP619	0.969304	0.999996	0	0	0.363568	0.0113348	SOCS1;JAK1
Hypothesized Pathways In Pathogenesis Of Cardiovascular Disease WP3668	0.971357	0.999996	0	0	0.272762	0.00792683	SMAD4
Glycosylation And Related Congenital Defects WP4521	0.971357	0.999996	0	0	0.272762	0.00792683	ALG9
Complement System WP2806	0.975227	0.999996	0	0	0.519982	0.0130436	FKBP2;C5;RPS19;GNAI3;CD59;ARRB2;CD46
SARS CoV 2 Innate Immunity Evasion And Cell Immune Response WP5039	0.981142	0.999996	0	0	0.421893	0.0080322	TRAF3;BSG;NFKB1;JAK1
Vitamin D Receptor Pathway WP2877	0.981183	0.999996	0	0	0.614411	0.0116716	CDKN1A;CDKN1B;SATB1;IGFBP3;HILPDA;RASGRP1;BMP6;STS;CDC34;DUSP10;ID1;TIMP2;DACT2;IGSF9B;JUNB;EPHB4
Disorders Of Bile Acid Synthesis And Biliary Transport WP5176	0.983783	0.999996	0	0	0.233742	0.00382169	ABCC4
Statin Inhibition Of Cholesterol Production WP430	0.983783	0.999996	0	0	0.233742	0.00382169	SCARB1
NRF2 Pathway WP2884	0.984608	0.999996	0	0	0.552615	0.00857217	EGR1;ABCC4;DNAJB1;GSTP1;SLC39A6;TGFA;SLC39A13;PGD;SLC6A20;SLC39A14;HBEGF
Dopaminergic Neurogenesis WP2855	0.985933	0.999996	0	0	0.225669	0.00319706	MSX1
Urotensin II Mediated Signaling WP5158	0.986116	0.999996	0	0	0.402351	0.00562524	MAPK9;AKT1;RELA;NFKB1
Constitutive Androstane Receptor Pathway WP2875	0.987798	0.999996	0	0	0.218134	0.00267808	NCOA2
GABA Receptor Signaling WP4159	0.987798	0.999996	0	0	0.218134	0.00267808	GAD1
FBXL10 Enhancement Of MAP ERK Signaling In DLBCL WP4553	0.990819	0.999996	0	0	0.204477	0.001886	EED
Oxidation By Cytochrome P450 WP43	0.992766	0.999996	0	0	0.326881	0.00237328	POR;CYP1B1;CYP46A1
Vitamin D Sensitive Calcium Signaling In Depression WP4698	0.994008	0.999996	0	0	0.186918	0.0011234	KCNQ3
Complement And Coagulation Cascades WP558	0.997416	0.999996	0	0	0.233452	0.000604016	C8G;CD46
Dengue 2 Interactions With Complement And Coagulation Cascades WP3896	0.997724	0.999996	0	0	0.229343	0.000522596	C8G;CD46
Extrafollicular And Follicular B Cell Activation By SARS CoV 2 WP5218	0.997974	0.999996	0	0	0.276062	0.000559957	BCR;XBP1;BACH2
17Q12 Copy Number Variation Syndrome WP5287	0.998109	0.999996	0	0	0.343649	0.00065052	TMEM132E;TADA2A;DHRS11;SOCS7;ACACA
T Cell Modulation In Pancreatic Cancer WP5078	0.998554	0.999996	0	0	0.145297	0.00021019	NT5E
Metapathway Biotransformation Phase I And II WP702	0.998782	0.999996	0	0	0.457392	0.000557292	NDST2;AKR7A2;NAA40;GPX4;GSTP1;CYP1B1;CHST14;CYP46A1;COMT;NAT8L;HS6ST3;CHST3
Pancreatic Cancer Subtypes WP5390	0.998912	0.999996	0	0	0.139098	0.000151428	CTSV
Allograft Rejection WP2328	0.9997	0.999996	0	0	0.225083	6.76408e-05	C5;GDNF;VIM
GPCRs Other WP117	0.999734	0.999996	0	0	0.222512	5.92778e-05	S1PR1;CELSR1;NTSR1
GPCRs Class A Rhodopsin Like WP455	0.999968	0.999996	0	0	0.399438	1.28769e-05	OPRD1;OPN3;AVPR1B;GPR63;NPY1R;OPRL1;ADRB1;ADRA2C;HTR6;MTNR1A;HRH1;HRH2;GALR1;P2RY1;NTSR1
Cytokine Cytokine Receptor Interaction WP5473	0.999994	0.999996	0	0	0.320519	2.00924e-06	IL15RA;NGFR;BMP3;IL15;IL10RB;TNFRSF19;BMP8B;TNFRSF11A;BMP7;BMP6;TNFRSF21;GDF7
Overview Of Proinflammatory And Profibrotic Mediators WP5095	0.999996	0.999996	0	0	0.102517	4.18758e-07	IL15;NFKB1

### Sheet: high-dose_increased_wiki
# Wikipathway enrichment for high-dose T12 vs T0 increased DVs
Term	P.value	Adjusted.P.value	Old.P.value	Old.Adjusted.P.value	Odds.Ratio	Combined.Score	Genes
Interactome Of Polycomb Repressive Complex 2 PRC2 WP2916	0.00189407	0.658556	0	0	9.29287	58.2573	SUZ12;THRAP3;JARID2;EZH2
UDP Derived Sugars Synthesis In Fibroblasts WP5394	0.00561668	0.658556	0	0	10.4416	54.1083	GALE;UXS1;HK1
Glycolysis In Senescence WP5049	0.00561668	0.658556	0	0	10.4416	54.1083	PRKAA1;ENO1;HK1
Aerobic Glycolysis WP4629	0.00729704	0.658556	0	0	9.2809	45.6647	ENO1;ALDOA;HK1
Aerobic Glycolysis Augmented WP4628	0.00924356	0.658556	0	0	8.35238	39.1211	ENO1;ALDOA;HK1
Mammalian Disorder Of Sexual Development WP4842	0.0102759	0.658556	0	0	5.30773	24.2986	FGF9;DMRT1;CBX2;PTGDS
Estradiol Regulation In Porto Sinusoidal Vascular Disease WP5235	0.0112757	0.658556	0	0	18.5408	83.1575	SP3;ESR1
Sulindac Metabolic Pathway WP2542	0.0112757	0.658556	0	0	18.5408	83.1575	MSRA;MSRB2
Somatic Sex Determination WP4814	0.0114642	0.658556	0	0	7.59268	33.9281	DMRT1;FGF9;PTGDS
miRNAs Involved In DNA Damage Response WP1545	0.0139652	0.696651	0	0	6.9596	29.7257	RAD52;CCND3;CCNE1
Metabolic Epileptic Disorders WP5355	0.0148224	0.696651	0	0	2.66058	11.2053	SLC25A1;ECHS1;ENO1;HADH;ALDOA;DLD;AASS;HK1
NOTCH1 Regulation Of Endothelial Cell Calcification WP3413	0.019824	0.822496	0	0	5.96475	23.387	JAG2;LPAR1;DLL1
Endoplasmic Reticulum Stress Response In Coronavirus Infection WP4861	0.0212681	0.822496	0	0	3.39963	13.0904	PPP1R16B;PPP1R3G;PPP1CC;PPP1R13B;PPP1R7
Initiation Of Transcription And Translation Elongation HIV1 LTR WP3414	0.0241412	0.822496	0	0	3.97936	14.8185	PPP3CA;PPP3R1;NFATC1;NELFE
Energy Metabolism WP1541	0.0251158	0.822496	0	0	3.24117	11.9413	PPP3CA;PRKAA1;PPP3R1;PRKAG2;SIRT3
Tryptophan Metabolism WP465	0.0267371	0.822496	0	0	3.84194	13.9144	ECHS1;AFMID;HADH;DLD
Serotonin Receptor 2 And ELK SRF GATA4 Signaling WP732	0.0307768	0.822496	0	0	4.91138	17.0965	MAP2K1;SRF;ITPR1
Pleural Mesothelioma WP5087	0.0329324	0.822496	0	0	1.55935	5.32254	SUZ12;MAP2K1;PRKAA1;RING1;UHRF1;CSNK2A2;LEF1;PRKAG2;CCND3;CXCL12;RASSF2;FGF9;CCNE1;WDR5;CTNNA1;NF2;CTNNA2;TEAD1;MET;FGF12;EZH2;MAP3K5;PAK4
Somitogenesis In The Context Of Spondylocostal Dysostosis WP4785	0.0370111	0.822496	0	0	7.94442	26.1891	TBX6;DLL1
Mitochondrial Beta Oxidation WP5241	0.0370111	0.822496	0	0	7.94442	26.1891	ECHS1;ACADSB
Notch Signaling WP61	0.0392206	0.822496	0	0	2.84341	9.20853	JAG2;ITCH;RING1;HEY2;DLL1
G Protein Signaling WP35	0.0393211	0.822496	0	0	2.32463	7.52247	PPP3CA;PRKAR2B;GNB2;ITPR1;PDE8B;AKAP3;AKAP1
Vitamin D In Inflammatory Diseases WP4482	0.0395099	0.822496	0	0	4.39394	14.1977	PPP3CA;PPP3R1;NFATC1
Leucine Isoleucine And Valine Metabolism WP4686	0.0493574	0.822496	0	0	3.97506	11.9596	ECHS1;ACADSB;DLD
GPCRs Class B Secretin Like WP334	0.0493574	0.822496	0	0	3.97506	11.9596	GLP1R;ADCYAP1R1;GIPR
Glycogen Synthesis And Degradation WP500	0.0494567	0.822496	0	0	3.09377	9.30191	PYGB;PPP2R2C;PPP2R2A;HK1
Gene Regulatory Network Modeling Somitogenesis WP2854	0.0540155	0.822496	0	0	6.17835	18.0314	TBX6;DLL1
Markers Of Kidney Cell Lineage WP5236	0.054032	0.822496	0	0	2.57946	7.52733	RARA;KCTD1;NTN1;SMAD5;PAX2
4 Hydroxytamoxifen DEX And Retinoic Acids Regulation Of P27 WP3879	0.0546867	0.822496	0	0	3.79418	11.0264	PRKAA1;MAP2K1;MAP3K5
Hippo Signaling Regulation WP4540	0.0548487	0.822496	0	0	2.14503	6.22739	PRKAA1;PRKAR2B;LEF1;PRKAG2;NF2;TEAD1;MET
Hedgehog Signaling WP4249	0.0616393	0.822496	0	0	2.85534	7.95629	EVC2;SMURF2;IHH;SPOPL
Fragile X Syndrome WP4549	0.0630896	0.822496	0	0	1.95736	5.40859	EEF1A1;APP;PPP3CA;MAP2K1;ARC;CLTCL1;ITPR1;EIF4EBP2
Genes Controlling Nephrogenesis WP4823	0.0660206	0.822496	0	0	2.78382	7.56582	CXCL12;SLIT2;LMX1B;PAX2
Notch Signaling WP268	0.0660206	0.822496	0	0	2.78382	7.56582	JAG2;DTX2;DTX4;DLL1
FGFR3 Signal Chondrocyte Proliferation Terminal Differentiation WP4767	0.066126	0.822496	0	0	3.47763	9.44592	MAP2K1;FGF9;IHH
Canonical And Non Canonical Notch Signaling WP3845	0.066126	0.822496	0	0	3.47763	9.44592	JAG2;LEF1;DLL1
Mesodermal Commitment Pathway WP2857	0.0669229	0.822496	0	0	1.84639	4.99304	FOXA1;ADAM19;SRF;LEF1;RGS10;TBX6;JARID2;TEAD1;DLL1
Endometrial Cancer WP4155	0.0679178	0.822496	0	0	2.40107	6.45757	MAP2K1;LEF1;CTNNA1;POLK;CTNNA2
Glycolysis And Gluconeogenesis WP534	0.0705595	0.822496	0	0	2.71578	7.20033	ENO1;ALDOA;DLD;HK1
TROP2 Regulatory Signaling WP5300	0.0705595	0.822496	0	0	2.71578	7.20033	CCNE1;VIM;IGF2R;PAK4
Development Of Pulmonary Dendritic Cells And Macrophage Subsets WP3892	0.0731985	0.822496	0	0	5.05449	13.2154	BATF3;IKZF1
Mammary Gland Development Pathway Puberty Stage 2 Of 4 WP2814	0.0731985	0.822496	0	0	5.05449	13.2154	VIM;ESR1
Lactate Shuttle In Glial Cells WP5314	0.0731985	0.822496	0	0	5.05449	13.2154	CA2;HK1
Aryl Hydrocarbon Receptor Pathway WP2586	0.0752539	0.822496	0	0	2.65098	6.85778	MAP2K1;PLAGL1;NCOA7;ESR1
VEGFA VEGFR2 Signaling WP3888	0.0755769	0.822496	0	0	1.43727	3.71191	MAP2K1;PRKAA1;FLII;SRF;TRIP4;NFATC1;SOD2;PPP3CA;ITCH;MYO1C;BIN1;EWSR1;DHX36;CTNNA1;SH3BGRL3;PABPC1;ALDOA;PTMA;CGNL1;BCAR1;MAP3K5
Lipid Metabolism Pathway WP3965	0.0785596	0.822496	0	0	3.20979	8.16538	PRKAA1;PRKAR2B;PRKAG2
Mechanoreg And Pathology Of YAP TAZ Hippo And Non Hippo Mechs WP4534	0.0801017	0.822496	0	0	2.58919	6.53631	CTNNA1;NF2;TEAD1;PAK4
Female Steroid Hormones In Cardiomyocyte Energy Metabolism WP5318	0.0834875	0.822496	0	0	4.63305	11.5041	SOD2;ESR1
Serotonin And Anxiety Related Events WP3944	0.0834875	0.822496	0	0	4.63305	11.5041	PPP3CA;ARC
4P16 3 Copy Number Variation WP5365	0.0851302	0.822496	0	0	3.09075	7.61429	SLBP;CLTCL1;NELFE
Autophagy WP4923	0.0851302	0.822496	0	0	3.09075	7.61429	PRKAA1;ATG16L1;PRKAG2
Breast Cancer Pathway WP4262	0.0895477	0.822496	0	0	1.73097	4.17681	JAG2;MAP2K1;FGF9;CSNK2A2;HEY2;LEF1;POLK;ESR1;DLL1
TGF Beta Signaling Pathway WP366	0.0901026	0.822496	0	0	1.79857	4.32882	APP;MAP2K1;ITCH;ZFYVE16;SMURF2;SIN3A;MET;BCAR1
16P11 2 Distal Deletion Syndrome WP4950	0.0919259	0.822496	0	0	2.98021	7.11308	CD81;SH2B1;TUFM
Smith Magenis And Potocki Lupski Syndrome Copy Number Variation WP5381	0.0951215	0.822496	0	0	1.70725	4.01647	FOXA1;APP;PRKAA1;PARD3;FLII;CRY1;PRKAG2;TCTE1;GAS8
Endothelin Pathways WP2197	0.0989381	0.822496	0	0	2.8773	6.65593	MAP2K1;ADRB1;MYLK
Wnt Signaling WP428	0.0994528	0.822496	0	0	1.84005	4.24696	PPP3CA;CCND3;PPP3R1;CSNK2A2;LEF1;NFATC1;PRICKLE1
Oxysterols Derived From Cholesterol WP4545	0.100975	0.822496	0	0	2.36834	5.43033	CYP39A1;HSD11B2;CYP46A1;ESR1
Parkin Ubiquitin Proteasomal System Pathway WP2359	0.101009	0.822496	0	0	2.10915	4.83533	CCNE1;PSMD13;HSPA4;PSMC4;PSMD2
SREBF And miR33 In Cholesterol And Lipid Homeostasis WP2011	0.105245	0.822496	0	0	3.97077	8.94004	PRKAA1;MED15
8Q11 23 RB1CC1 Copy Number Variation WP5412	0.105245	0.822496	0	0	3.97077	8.94004	ATG16L1;MAP3K5
Hedgehog Signaling WP47	0.105245	0.822496	0	0	3.97077	8.94004	SIN3A;IHH
NAD Metabolism WP3644	0.105245	0.822496	0	0	3.97077	8.94004	NADK;SIRT3
ID Signaling WP53	0.105245	0.822496	0	0	3.97077	8.94004	CCNE1;PAX2
Cardiomyocyte Signaling Converging On Titin WP5344	0.106158	0.822496	0	0	2.78124	6.23784	MAP2K1;SRF;ADRB1
NRP1 Triggered Signaling In Pancreatic Cancer WP5144	0.11226	0.822496	0	0	2.27144	4.9675	MAP2K1;CCNE1;MET;BCAR1
Fatty Acid Beta Oxidation WP143	0.113577	0.822496	0	0	2.69138	5.85449	ECHS1;HADH;DLD
Endoderm Differentiation WP2853	0.115848	0.822496	0	0	1.68887	3.6403	FOXA1;DUSP4;APP;LEF1;RGS10;PABPC1;JARID2;EZH2
Regulation Of Wnt B Catenin Signaling Small Molecule Compounds WP3664	0.116635	0.822496	0	0	3.70586	7.96282	LEF1;MBOAT1
Involvement Of Secretase In Neurodegenerative Diseases WP5372	0.116635	0.822496	0	0	3.70586	7.96282	SRPK2;APP
miR 509 3P Alteration Of YAP1 ECM Axis WP3967	0.116635	0.822496	0	0	3.70586	7.96282	TEAD1;BCAR1
Serotonin And Anxiety WP3947	0.116635	0.822496	0	0	3.70586	7.96282	PPP3CA;ARC
Cori Cycle WP1946	0.116635	0.822496	0	0	3.70586	7.96282	ALDOA;HK1
Osteoblast Differentiation And Related Diseases WP4787	0.117727	0.822496	0	0	1.7567	3.75828	JAG2;FGF9;HEY2;IHH;WNT9A;SMAD5;DLL1
Effect Of Omega 3 PUFA On Huntington 39 S Disease Pathways WP5470	0.125492	0.83042	0	0	1.72543	3.58115	SLC12A2;MAP2K1;PRKAA1;SIN3A;ITPR1;PRKAG2;CYP46A1
Hippo Merlin Signaling Dysregulation WP4541	0.125492	0.83042	0	0	1.72543	3.58115	PPP1CC;PRKAR2B;CTNNA1;NF2;TEAD1;MET;PAK4
MFAP5 Effect On Permeability And Motility Of Endothelial Cells WP4560	0.128316	0.83042	0	0	3.47406	7.13316	ITPR1;MYLK
Transcription Co Factors SKI And SKIL Protein Partners WP4533	0.128316	0.83042	0	0	3.47406	7.13316	SIN3A;TEAD1
Ulcerative Colitis Signaling WP5174	0.128316	0.83042	0	0	3.47406	7.13316	MAF;NFATC1
Vitamin D Sensitive Calcium Signaling In Depression WP4698	0.128977	0.83042	0	0	2.52801	5.17767	ITPR1;KCNQ3;ITPR2
Serotonin HTR1 Group And FOS Pathway WP722	0.136939	0.83042	0	0	2.45353	4.87815	MAP2K1;SRF;ITPR1
Neovascularization Processes WP4331	0.136939	0.83042	0	0	2.45353	4.87815	CXCL12;SMAD5;EPHB4
Serotonin Receptor 4 6 7 And NR3C Signaling WP734	0.140254	0.83042	0	0	3.26954	6.42235	MAP2K1;SRF
KCNQ2 Related Epilepsies WP5360	0.140254	0.83042	0	0	3.26954	6.42235	ITPR1;KCNQ3
Amyotrophic Lateral Sclerosis ALS WP2447	0.145064	0.83042	0	0	2.3833	4.60115	PPP3CA;DERL1;MAP3K5
Clock Controlled Autophagy In Bone Metabolism WP5205	0.14608	0.83042	0	0	1.85519	3.56864	EFNB2;ATG16L1;CRY1;NFATC1;SMAD5
Ca Mediated T Cell Apoptosis Inclusion Body Myositis WP5142	0.152418	0.83042	0	0	3.08774	5.80842	PPP3CA;CABIN1
Cell Differentiation Expanded Index WP2023	0.152418	0.83042	0	0	3.08774	5.80842	SRF;EZH2
BMP Signaling In Eyelid Development WP3927	0.152418	0.83042	0	0	3.08774	5.80842	INHBB;SMAD5
10Q11 21Q11 23 Copy Number Variation Syndrome WP5352	0.15574	0.83042	0	0	1.98679	3.69456	ITCH;MYO1C;DLD;SMAD5
Neural Crest Cell Migration During Development WP4564	0.161766	0.83042	0	0	2.25424	4.10634	TIAM1;EPHB4;PAK4
PDGF Pathway WP2526	0.161766	0.83042	0	0	2.25424	4.10634	TIAM1;MAP2K1;SRF
Disorders In Ketolysis WP5195	0.162318	0.83042	0	0	6.94245	12.6227	ACAT2
STING Pathway In Kawasaki Like Disease And COVID 19 WP4961	0.164778	0.83042	0	0	2.92507	5.27436	ITPR1;NFKBIE
TAR Syndrome WP5362	0.169174	0.83042	0	0	1.91808	3.40809	BRF1;POLR3F;POLR3G;MET
NAD Metab In Oncogene Induced And Mt Dysfunction Senescence WP5046	0.177305	0.83042	0	0	2.77867	4.80679	PRKAA1;SIRT3
Methionine De Novo And Salvage Pathway WP3580	0.177305	0.83042	0	0	2.77867	4.80679	MSRA;MSRB2
Fatty Acid Biosynthesis WP357	0.177305	0.83042	0	0	2.77867	4.80679	ECHS1;HADH
Hippo YAP Signaling WP4537	0.177305	0.83042	0	0	2.77867	4.80679	NF2;TEAD1
Metabolic Reprogramming In Pancreatic Cancer WP5220	0.17901	0.83042	0	0	2.13842	3.67875	UAP1;DLD;HK1
3Q29 Copy Number Variation Syndrome WP4906	0.182997	0.83042	0	0	1.85395	3.14854	NCBP1;CEP19;NF2;PIGX
Androgen Receptor Signaling WP138	0.186056	0.83042	0	0	1.6962	2.85251	NCOA2;SIN3A;CCNE1;ZNF318;RNF4
Neural Crest Cell Migration In Cancer WP4565	0.187813	0.83042	0	0	2.08485	3.48651	TIAM1;EPHB4;PAK4
Cancer Immunotherapy By PD 1 Blockade WP4585	0.189972	0.83042	0	0	2.64622	4.39504	NFAT5;NFATC1
Estrogen Signaling WP712	0.189972	0.83042	0	0	2.64622	4.39504	MAP2K1;ESR1
Mir 124 Predicted Interactions W Cll Cycle And Differentiation WP3595	0.191477	0.83042	0	0	5.55367	9.18014	PRKAA1
GLP 1 From Intestine And Pancreas Role In Glucose Homeostasis WP5452	0.191477	0.83042	0	0	5.55367	9.18014	GLP1R
EV Release From Cardiac Cells And Their Functional Effects WP3297	0.191477	0.83042	0	0	5.55367	9.18014	CXCL12
ROBO4 And VEGF Signaling Crosstalk WP3943	0.191477	0.83042	0	0	5.55367	9.18014	SLIT2
Vitamin A1 And A5 X Pathways WP5397	0.191477	0.83042	0	0	5.55367	9.18014	RARA
Heart Development WP1591	0.196724	0.83042	0	0	2.03389	3.30701	SRF;HEY2;NFATC1
Alzheimer 39 S Disease And miRNA Effects WP2059	0.200432	0.83042	0	0	1.34256	2.15788	APP;PPP3CA;PPP3R1;MAP2K1;KLC2;PSMC4;PSMD13;PSMD2;CSNK2A2;ITPR1;ITPR2;MAP3K5
Alzheimer 39 S Disease WP5124	0.200432	0.83042	0	0	1.34256	2.15788	APP;PPP3CA;PPP3R1;MAP2K1;KLC2;PSMC4;PSMD13;PSMD2;CSNK2A2;ITPR1;ITPR2;MAP3K5
Physiological And Pathological Hypertrophy Of The Heart WP1528	0.202756	0.83042	0	0	2.52581	4.03057	PPP3CA;IL6ST
Effects Of MFN2 Mutation WP5443	0.202756	0.83042	0	0	2.52581	4.03057	SYPL1;MFN2
15Q25 Copy Number Variation WP5408	0.205736	0.83042	0	0	1.98536	3.13918	DNM3;ITPR1;WHAMM
Ectoderm Differentiation WP2858	0.205921	0.83042	0	0	1.48695	2.34977	UBTF;PRKAG2;NFATC1;NF2;CTNNA2;VAX2;ZBTB2
Hypothesized Pathways In Pathogenesis Of Cardiovascular Disease WP3668	0.215631	0.83042	0	0	2.41586	3.70638	LTBP2;LTBP1
Differentiation Of White And Brown Adipocyte WP2895	0.215631	0.83042	0	0	2.41586	3.70638	EBF3;SMAD5
Thyroxine Thyroid Hormone Production WP1981	0.215631	0.83042	0	0	2.41586	3.70638	PRKAA1;MAP2K1
Neuroinflammation And Glutamatergic Signaling WP5083	0.215881	0.83042	0	0	1.46444	2.24503	PPP1CC;ARC;SRR;LRRC8D;IL6ST;SLC38A2;DLD
miRNA Regulation Of DNA Damage Response WP1530	0.219032	0.83042	0	0	1.71089	2.59805	RAD52;CCND3;CCNE1;TLK1
Th17 Cell Differentiation Pathway WP5130	0.219032	0.83042	0	0	1.71089	2.59805	PPP3CA;RARA;CRY1;NFATC1
DNA Damage Response WP707	0.219032	0.83042	0	0	1.71089	2.59805	RAD52;CCND3;CCNE1;TLK1
Vitamin B6 Dependent And Responsive Disorders WP4228	0.219622	0.83042	0	0	4.62782	7.01506	PDXK
LDLRAD4 And What We Know About It WP4904	0.219622	0.83042	0	0	4.62782	7.01506	ATG16L1
GLP 1 In Pancreatic Islet Cells WP5447	0.219622	0.83042	0	0	4.62782	7.01506	GLP1R
Aflatoxin B1 Metabolism WP699	0.219622	0.83042	0	0	4.62782	7.01506	AKR7A2
Mevalonate Pathway WP3963	0.219622	0.83042	0	0	4.62782	7.01506	ACAT2
Selenium Metabolism And Selenoproteins WP28	0.224026	0.83042	0	0	1.89492	2.83479	GPX4;SP3;SEPHS1
Wnt Beta Catenin Signaling In Leukemia WP3658	0.228577	0.83042	0	0	2.31508	3.41679	LEF1;RARA
Microtubule Cytoskeleton Regulation WP2038	0.233288	0.83042	0	0	1.85272	2.6966	TIAM1;PTPRA;MARK1
Leptin Signaling WP2034	0.233948	0.83042	0	0	1.65965	2.4109	MAP2K1;PRKAA1;ESR1;SH2B1
Spinal Cord Injury WP2431	0.234377	0.83042	0	0	1.4768	2.14257	EFNB2;PPP3CA;PTPRA;SLIT2;VIM;NTN1
Axon Guidance WP5289	0.241497	0.83042	0	0	1.63516	2.32339	CXCL12;PARD3;SLIT2;MET
Photodynamic Therapy Induced Unfolded Protein Response WP3613	0.241573	0.83042	0	0	2.22236	3.15705	EDEM1;UBE2E1
1Q21 1 Copy Number Variation Syndrome WP4905	0.241573	0.83042	0	0	2.22236	3.15705	PRKAA1;PRKAG2
Transcription Factors Regulate miRNAs Cardiac Hypertrophy WP1559	0.246789	0.83042	0	0	3.9665	5.55001	PPP3R1
Glucose Metabolism In Triple Negative Breast Cancer Cells WP5211	0.246789	0.83042	0	0	3.9665	5.55001	HK1
Insulin Signaling In Adipocytes Diabetic Condition WP3635	0.246789	0.83042	0	0	3.9665	5.55001	TBC1D4
Insulin Signaling In Adipocytes Normal Condition WP3634	0.246789	0.83042	0	0	3.9665	5.55001	TBC1D4
NAD Biosynthesis II From Tryptophan WP2485	0.246789	0.83042	0	0	3.9665	5.55001	AFMID
Cell Differentiation Index WP2029	0.246789	0.83042	0	0	3.9665	5.55001	SRF
Canonical NF kB Pathway WP4562	0.246789	0.83042	0	0	3.9665	5.55001	NFKBIE
Cytosine Methylation WP3585	0.246789	0.83042	0	0	3.9665	5.55001	MBD3
Serine Metabolism WP4688	0.246789	0.83042	0	0	3.9665	5.55001	SRR
Chromosomal And Microsatellite Instability In Colorectal Cancer WP4216	0.2491	0.83042	0	0	1.61138	2.23965	MAP2K1;LEF1;POLK;NTN1
MECP2 And Associated Rett Syndrome WP3584	0.2491	0.83042	0	0	1.61138	2.23965	SIN3A;SP3;NREP;EZH2
Synaptic Signaling Associated With Autism Spectrum Disorder WP4539	0.252004	0.83042	0	0	1.77369	2.4447	ARC;PRKAA1;PRKAG2
Translation Factors WP107	0.252004	0.83042	0	0	1.77369	2.4447	EEF1A1;EIF4EBP2;PABPC1
TLR4 Signaling And Tolerance WP3851	0.2546	0.83042	0	0	2.13678	2.92324	IRAK4;TICAM1
16P11 2 Proximal Deletion Syndrome WP4949	0.256754	0.83042	0	0	1.58827	2.15948	TBX6;ALDOA;CORO1A;ESR1
Focal Adhesion WP306	0.257993	0.83042	0	0	1.3179	1.78553	PPP1CC;CCND3;MAP2K1;ZYX;MET;BCAR1;MYLK;PAK4;THBS3
Copper Homeostasis WP3286	0.261444	0.83042	0	0	1.73665	2.32978	APP;SCO1;SLC31A1
Circadian Rhythm Genes WP3594	0.267181	0.83042	0	0	1.30404	1.72111	NCOA2;PPP1CC;PRKAA1;ADORA2A;SIN3A;THRAP3;CRY1;PTGDS;EZH2
Cannabinoid Receptor Signaling WP3869	0.26764	0.83042	0	0	2.05753	2.71205	ADORA2A;PRKAR2B
PDGFR Beta Pathway WP3972	0.26764	0.83042	0	0	2.05753	2.71205	MAP2K1;SRF
Kleefstra Syndrome WP5351	0.26764	0.83042	0	0	2.05753	2.71205	WDR5;EHMT1
Suppression Of HMGB1 Mediated Inflammation By THBD WP4479	0.273011	0.83042	0	0	3.4705	4.50556	THBD
Ethanol Metabolism Production Of ROS By CYP2E1 WP4269	0.273011	0.83042	0	0	3.4705	4.50556	MAP2K1
Acetaminophen In Analgesia And Antipyresis WP5444	0.273011	0.83042	0	0	3.4705	4.50556	KCNQ3
15Q11 2 Copy Number Variation Syndrome WP4940	0.273011	0.83042	0	0	3.4705	4.50556	TUBGCP5
Hemesynthesis Defects And Porphyrias WP5169	0.273011	0.83042	0	0	3.4705	4.50556	PPOX
Heme Biosynthesis WP561	0.273011	0.83042	0	0	3.4705	4.50556	PPOX
Apoptosis Related Network Due To Altered Notch3 Ovarian Cancer WP2864	0.280447	0.83042	0	0	1.66701	2.11939	APP;CTNNA1;VIM
GDNF RET Signaling Axis WP4830	0.280677	0.83042	0	0	1.98394	2.5207	SLIT2;PAX2
TGF Beta Receptor Signaling WP560	0.289997	0.83042	0	0	1.63424	2.023	LEF1;LTBP1;SMAD5
PI3K Akt Signaling WP4172	0.290213	0.83042	0	0	1.20253	1.48769	MAP2K1;PRKAA1;LPAR1;PPP2R2A;THBS3;CCND3;FGF9;PPP2R2C;CCNE1;GNB2;PPP2R2D;PKN2;FGF12;MET
Toll Like Receptor Signaling Related To MyD88 WP3858	0.293694	0.83042	0	0	1.91543	2.34682	IRAK4;TICAM1
Tumor Suppressor Activity Of SMARCB1 WP4204	0.293694	0.83042	0	0	1.91543	2.34682	SUZ12;EZH2
NF1 Copy Number Variation Syndrome WP5366	0.295699	0.83042	0	0	1.40369	1.71028	SUZ12;CCNE1;CRY1;JARID2;METAP2
Mammary Gland Development Pathway Involution Stage 4 Of 4 WP2815	0.298321	0.83042	0	0	3.08473	3.73124	IL6ST
Arsenic Metabolism And Reactive Oxygen Species Generation WP5233	0.298321	0.83042	0	0	3.08473	3.73124	ATP1A1
Leptin And Adiponectin WP3934	0.298321	0.83042	0	0	3.08473	3.73124	PRKAA1
Regucalcin In Proximal Tubule Epithelial Kidney Cells WP4838	0.306678	0.83042	0	0	1.85149	2.18838	PPP3R1;MAP3K5
White Fat Cell Differentiation WP4149	0.306678	0.83042	0	0	1.85149	2.18838	CTNNA1;RARA
Cell Lineage Map For Neuronal Differentiation WP5417	0.311607	0.83042	0	0	1.32353	1.54326	PCLO;LEF1;LMX1B;ERC1;DLL1;FUT4
Neurogenesis Regulation In The Olfactory Epithelium WP5265	0.318756	0.83042	0	0	1.54321	1.7644	APP;CXCL12;DLL1
N Glycan Biosynthesis WP5153	0.318756	0.83042	0	0	1.54321	1.7644	MGAT4A;DOLPP1;DOLK
Type I Collagen Synthesis Osteogenesis Imperfecta WP4786	0.319614	0.83042	0	0	1.79167	2.04365	ITPR1;P3H1
FBXL10 Enhancement Of MAP ERK Signaling In DLBCL WP4553	0.319614	0.83042	0	0	1.79167	2.04365	SUZ12;EZH2
BDNF TrkB Signaling WP3676	0.319614	0.83042	0	0	1.79167	2.04365	MAP2K1;ARC
Monoamine GPCRs WP58	0.319614	0.83042	0	0	1.79167	2.04365	HRH1;ADRB1
SMC1 SMC3 Role In DNA Damage Cornelia De Lange Syndrome WP5118	0.322752	0.83042	0	0	2.77612	3.13943	RAD18
NAD Metabolism Sirtuins And Aging WP3630	0.322752	0.83042	0	0	2.77612	3.13943	SIRT3
GABA Metabolism Aka GHB WP4157	0.322752	0.83042	0	0	2.77612	3.13943	AKR7A2
Inclusion Body Myositis WP5120	0.322752	0.83042	0	0	2.77612	3.13943	APP
NPHP1 Deletion Syndrome WP5399	0.322752	0.83042	0	0	2.77612	3.13943	BCAR1
Nucleotide GPCRs WP80	0.322752	0.83042	0	0	2.77612	3.13943	ADORA2A
Epithelial To Mesenchymal Transition In Colorectal Cancer WP4239	0.323138	0.83042	0	0	1.27168	1.43659	JAG2;SUZ12;MAP2K1;PDCD6;WNT9A;DLL1;EZH2
MicroRNAs In Cardiomyocyte Hypertrophy WP1544	0.327242	0.83042	0	0	1.40667	1.57133	PPP3CA;MAP2K1;IL6ST;MYLK
TGF Beta Receptor Signaling In Skeletal Dysplasias WP4816	0.328357	0.83042	0	0	1.51507	1.68727	LEF1;LTBP1;SMAD5
Thyroid Stimulating Hormone TSH Signaling WP2032	0.328357	0.83042	0	0	1.51507	1.68727	CCND3;MAP2K1;CCNE1
Hepatocyte Growth Factor Receptor Signaling WP313	0.332492	0.83042	0	0	1.73559	1.91113	MAP2K1;MET
Alstrom Syndrome WP5202	0.332492	0.83042	0	0	1.73559	1.91113	DNM3;CEP19
Polycystic Kidney Disease Pathway WP2571	0.335181	0.83042	0	0	1.38902	1.51831	SLC12A2;PRKAA1;PRKAG2;WNT9A
MET In Type 1 Papillary Renal Cell Carcinoma WP4205	0.337956	0.83042	0	0	1.48794	1.61418	MAP2K1;MET;PAK4
ncRNAs In Wnt Signaling In Hepatocellular Carcinoma WP4336	0.343129	0.83042	0	0	1.3718	1.46734	CCND3;CSNK2A2;LEF1;EZH2
SRF And miRs In Smooth Muscle Differentiation And Proliferation WP1991	0.346333	0.83042	0	0	2.52361	2.67592	SRF
Nanoparticle Triggered Regulated Necrosis WP2513	0.346333	0.83042	0	0	2.52361	2.67592	TICAM1
Octadecanoid Formation From Linoleic Acid WP5324	0.346333	0.83042	0	0	2.52361	2.67592	GPX4
Valproic Acid Pathway WP3871	0.346333	0.83042	0	0	2.52361	2.67592	ACADSB
Development Of Ureteric Derived Collecting System WP5053	0.347546	0.83042	0	0	1.46176	1.54487	RARA;SLIT2;PAX2
HDAC6 Interactions In The Central Nervous System WP5426	0.35071	0.83042	0	0	1.2982	1.36025	HSPA4;HDAC11;CSNK2A2;VIM;MAP3K5
MAPK Signaling WP382	0.353506	0.83042	0	0	1.17779	1.22473	DUSP4;PPP3CA;PPP3R1;MAP2K1;FGF9;SRF;NFATC1;FGF12;DUSP7;MAP3K5
Target Of Rapamycin Signaling WP1471	0.358023	0.83042	0	0	1.63333	1.67769	PRKAA1;PRKAG2
Focal Adhesion PI3K Akt mTOR Signaling WP3932	0.365088	0.83042	0	0	1.14626	1.15499	FOXA1;TBC1D1;MAP2K1;PRKAA1;FGF9;PPP2R2C;GNB2;PPP2R2D;LPAR1;FGF12;MET;THBS3
DYRK1A Involvement Regarding Cell Prolif In Brain Development WP5180	0.366679	0.83042	0	0	1.41206	1.41668	APP;NFATC1;DLL1
TYROBP Causal Network In Microglia WP3945	0.366679	0.83042	0	0	1.41206	1.41668	MAF;FKBP15;GAL3ST4
Proteasome Degradation WP183	0.366679	0.83042	0	0	1.41206	1.41668	PSMD13;PSMC4;PSMD2
T Cell Activation SARS CoV 2 WP5098	0.366985	0.83042	0	0	1.3226	1.32582	MAP2K1;ITPR1;NFATC1;IRF2BPL
ncRNAs Involved In STAT3 Signaling In Hepatocellular Carcinoma WP4337	0.369094	0.83042	0	0	2.31319	2.30556	IL6ST
BMP2 WNT4 FOXO1 Pathway Primary Endometrial Stromal Cell Diff WP3876	0.369094	0.83042	0	0	2.31319	2.30556	SMAD5
Cell Type Dependent Selectivity Of CCK2R Signaling WP3679	0.369094	0.83042	0	0	2.31319	2.30556	ITPR1
Mevalonate Arm Of Cholesterol Biosynthesis Pathway WP4190	0.369094	0.83042	0	0	2.31319	2.30556	ACAT2
Nitric Oxide Metabolism In Cystic Fibrosis WP4947	0.369094	0.83042	0	0	2.31319	2.30556	PRMT6
Genes Targeted By miRNAs In Adipocytes WP1992	0.369094	0.83042	0	0	2.31319	2.30556	SRF
Disorders Of Galactose Metabolism WP5173	0.369094	0.83042	0	0	2.31319	2.30556	GALE
Mitochondrial Fission And Fusion WP4318	0.369094	0.83042	0	0	2.31319	2.30556	MFN2
Estrogen Receptor Pathway WP2881	0.369094	0.83042	0	0	2.31319	2.30556	ESR1
Homologous Recombination WP186	0.369094	0.83042	0	0	2.31319	2.30556	RAD52
Osteopontin Signaling WP1434	0.369094	0.83042	0	0	2.31319	2.30556	MAP2K1
Effect Of Progerin On Genes Involved In Progeria WP4320	0.370656	0.83042	0	0	1.58658	1.57465	MBD3;LEF1
Melatonin Metabolism And Effects WP3298	0.370656	0.83042	0	0	1.58658	1.57465	CRY1;ADRB1
Pancreatic Adenocarcinoma Pathway WP4263	0.37493	0.83042	0	0	1.30697	1.28216	TIAM1;MAP2K1;POLK;PAK4
Nuclear Receptors WP170	0.383189	0.83042	0	0	1.54243	1.47954	RARA;ESR1
Sleep Regulation WP3591	0.383189	0.83042	0	0	1.54243	1.47954	ADORA2A;PTGDS
Embryonic Stem Cell Pluripotency Pathways WP3931	0.385398	0.83042	0	0	1.23992	1.18224	MAP2K1;FGF9;IL6ST;SMAD5;FGF12
P53 Transcriptional Gene Network WP4963	0.390792	0.83042	0	0	1.27679	1.19965	PRKAA1;CCNE1;PRKAG2;POLK
Disorders Of Fructose Metabolism WP5178	0.391064	0.83042	0	0	2.13514	2.00465	HK1
Sulfatase And Aromatase Pathway WP5368	0.391064	0.83042	0	0	2.13514	2.00465	ESR1
Mineralocorticoid Biosynthesis WP5279	0.391064	0.83042	0	0	2.13514	2.00465	HSD11B2
Riboflavin And CoQ Disorders WP5037	0.391064	0.83042	0	0	2.13514	2.00465	COQ8A
Glucocorticoid Biosynthesis WP5280	0.391064	0.83042	0	0	2.13514	2.00465	HSD11B2
Pathways Affected In Adenoid Cystic Carcinoma WP3651	0.395181	0.83042	0	0	1.34353	1.24735	UHRF1;TLK1;DTX4
Corticotropin Releasing Hormone Signaling WP2355	0.398702	0.83042	0	0	1.26222	1.16066	NCOA2;MAP2K1;GNB2;MAP3K5
22Q11 2 Copy Number Variation Syndrome WP4657	0.39926	0.83042	0	0	1.21804	1.11834	SLC25A1;SRF;CLTCL1;MED15;PAK4
Cancer Pathways WP5434	0.403346	0.83042	0	0	1.08211	0.982515	JAG2;MAP2K1;LEF1;LPAR1;WNT9A;ESR1;DLL1;EML4;CCND3;CXCL12;CCNE1;GNB2;HEY2;RARA;CTNNA1;CTNNA2;POLK;IL6ST;MET
Histone Modifications WP2369	0.40461	0.83042	0	0	1.32213	1.19631	SETD9;EHMT1;EZH2
AGE RAGE Pathway WP2324	0.40461	0.83042	0	0	1.32213	1.19631	MAP2K1;INHBB;IRAK4
lncRNA In Canonical Wnt Signaling And Colorectal Cancer WP4258	0.406595	0.83042	0	0	1.24797	1.1231	CCND3;CSNK2A2;LEF1;EZH2
ATM Signaling WP2516	0.407921	0.83042	0	0	1.4611	1.31014	CCNE1;TLK1
Transcriptional Activation By NRF2 In Response To Phytochemicals WP3	0.41227	0.83042	0	0	1.98253	1.75667	MAF
GPCRs Class C Metabotropic Glutamate Pheromone WP501	0.41227	0.83042	0	0	1.98253	1.75667	GPRC5B
Glycine Metabolism Including IMDs WP5028	0.41227	0.83042	0	0	1.98253	1.75667	DLD
FOXP3 In COVID 19 WP5063	0.41227	0.83042	0	0	1.98253	1.75667	IL6ST
Glycosaminoglycan Synthesis In Fibroblasts WP5395	0.420105	0.83042	0	0	1.42356	1.23458	CHSY1;UST
Common Pathways Underlying Drug Addiction WP2636	0.420105	0.83042	0	0	1.42356	1.23458	PPP1CC;MAP2K1
Acute Myeloid Leukemia WP5293	0.423334	0.83042	0	0	1.28132	1.10141	MAP2K1;LEF1;RARA
Regulation Of Actin Cytoskeleton WP51	0.423372	0.83042	0	0	1.157	0.994449	MAP2K1;FGF9;FGF12;BCAR1;MYLK;PAK4
Calcium Regulation In Cardiac Cells WP536	0.429577	0.83042	0	0	1.14897	0.970824	PRKAR2B;GNB2;ITPR1;RGS10;ITPR2;ADRB1
Sterol Regulatory Element Binding Proteins SREBP Signaling WP1982	0.43262	0.83042	0	0	1.26184	1.05729	PRKAA1;PRKAG2;MED15
TCA Cycle And Deficiency Of Pyruvate Dehydrogenase Complex PDHc WP2453	0.432738	0.83042	0	0	1.85026	1.54982	DLD
Classcl Pathway Steroidogenesis W Glucocort Mineralocort Metab WP4523	0.432738	0.83042	0	0	1.85026	1.54982	HSD11B2
Deregulation Of Rab And Rab Effector Genes In Bladder Cancer WP2291	0.432738	0.83042	0	0	1.85026	1.54982	TBC1D10A
Major Receptors Targeted By Epinephrine And Norepinephrine WP4589	0.432738	0.83042	0	0	1.85026	1.54982	ADRB1
Tryptophan Catabolism Leading To NAD Production WP4210	0.432738	0.83042	0	0	1.85026	1.54982	AFMID
MAPK Pathway In Congenital Thyroid Cancer WP4928	0.432738	0.83042	0	0	1.85026	1.54982	MAP2K1
Airway Smooth Muscle Cell Contraction WP4962	0.432738	0.83042	0	0	1.85026	1.54982	MYLK
Mitochondrial Complex III Assembly WP4921	0.432738	0.83042	0	0	1.85026	1.54982	CYC1
Cholesterol Biosynthesis Pathway In Hepatocytes WP5329	0.44408	0.83042	0	0	1.35397	1.09909	CYP46A1;ACAT2
Fibrin Complement Receptor 3 Signaling WP4136	0.44408	0.83042	0	0	1.35397	1.09909	IRAK4;TICAM1
Inflammatory Bowel Disease Signaling WP5198	0.44408	0.83042	0	0	1.35397	1.09909	MAF;NFATC1
IL6 Signaling WP364	0.44408	0.83042	0	0	1.35397	1.09909	MAP2K1;IL6ST
Nonalcoholic Fatty Liver Disease WP4396	0.448121	0.83042	0	0	1.1255	0.903429	NDUFA9;PRKAA1;ITCH;PRKAG2;CYC1;MAP3K5
TGF Beta In Thyroid Cells For Epithelial Mesenchymal Transition WP3859	0.452495	0.83042	0	0	1.73453	1.37545	VIM
MAP3K1 Role In Promoting And Blocking Gonadal Determination WP4872	0.452495	0.83042	0	0	1.73453	1.37545	FGF9
Amplification And Expansion Of Oncogenic Pathways WP3678	0.452495	0.83042	0	0	1.73453	1.37545	LEF1
Mitochondrial Long Chain Fatty Acid Beta Oxidation WP368	0.452495	0.83042	0	0	1.73453	1.37545	HADH
ERK Pathway In Huntington 39 S Disease WP3853	0.452495	0.83042	0	0	1.73453	1.37545	MAP2K1
IL9 Signaling WP22	0.452495	0.83042	0	0	1.73453	1.37545	MAP2K1
Neurodegeneration W Brain Fe Accumulation NBIA Subtypes Pathway WP4577	0.455858	0.83042	0	0	1.32167	1.03827	PRKAA1;ATG16L1
Renin Angiotensin Aldosterone System RAAS WP4756	0.455858	0.83042	0	0	1.32167	1.03827	ITPR1;ITPR2
IL11 Signaling WP2332	0.455858	0.83042	0	0	1.32167	1.03827	MAP2K1;IL6ST
Primary Focal Segmental Glomerulosclerosis FSGS WP2572	0.460133	0.83042	0	0	1.20679	0.936757	LMX1B;VIM;PAX2
Non Small Cell Lung Cancer WP4255	0.460133	0.83042	0	0	1.20679	0.936757	EML4;MAP2K1;POLK
Myometrial Relaxation And Contraction Pathways WP289	0.460413	0.83042	0	0	1.11038	0.861243	PRKAR2B;GNB2;ITPR1;LPAR1;RGS10;ITPR2
17Q12 Copy Number Variation Syndrome WP5287	0.461125	0.83042	0	0	1.15655	0.89527	TMEM132E;DHRS11;CISD3;MLLT6
Sudden Infant Death Syndrome SIDS Susceptibility Pathways WP706	0.466534	0.83042	0	0	1.10297	0.840929	ADCYAP1R1;PRKAR2B;SP3;LMX1B;ALDOA;PHOX2A
Prostaglandin Synthesis And Regulation WP98	0.467492	0.83042	0	0	1.29087	0.981539	HSD11B2;PTGDS
Nephrotic Syndrome WP4758	0.467492	0.83042	0	0	1.29087	0.981539	LMX1B;PAX2
Integrin Mediated Cell Adhesion WP185	0.468782	0.83042	0	0	1.14457	0.867144	MAP2K1;ZYX;BCAR1;PAK4
Wnt Signaling And Pluripotency WP399	0.468782	0.83042	0	0	1.14457	0.867144	CCND3;PPP2R2C;LEF1;PPP2R2A
Neural Crest Differentiation WP2064	0.468782	0.83042	0	0	1.14457	0.867144	HDAC11;HEY2;TBX6;DLL1
Genes Associated With The Development Of Rheumatoid Arthritis WP5033	0.471564	0.83042	0	0	1.63242	1.22709	IL6ST
TCA Cycle Aka Krebs Or Citric Acid Cycle WP78	0.471564	0.83042	0	0	1.63242	1.22709	DLD
Proteoglycan Biosynthesis WP4784	0.471564	0.83042	0	0	1.63242	1.22709	CHSY1
Nephrogenesis WP5052	0.471564	0.83042	0	0	1.63242	1.22709	PAX2
1P36 Copy Number Variation Syndrome WP5345	0.476399	0.83042	0	0	1.13283	0.839992	ATAD3A;ESR1;DLL1;NADK
Affected Pathways In Duchenne Muscular Dystrophy WP5356	0.478153	0.83042	0	0	1.17267	0.865226	PRKAA1;ITPR1;ITPR2
Arrhythmogenic Right Ventricular Cardiomyopathy WP2118	0.478153	0.83042	0	0	1.17267	0.865226	LEF1;CTNNA1;CTNNA2
Cytosolic DNA Sensing Pathway WP4655	0.478153	0.83042	0	0	1.17267	0.865226	POLR3B;POLR3F;POLR3G
Envelope Proteins And Potential Roles In EDMD Physiopathology WP4535	0.478976	0.83042	0	0	1.26146	0.928568	MAP2K1;SRF
Insulin Signaling WP481	0.48478	0.83042	0	0	1.08131	0.782934	MAP2K1;PRKAA1;MYO1C;TBC1D4;SRF;MAP3K5
Nucleotide Excision Repair In Xeroderma Pigmentosum WP5114	0.487057	0.83042	0	0	1.15633	0.83183	POLE3;POLK;RAD18
T Cell Receptor Signaling WP69	0.487057	0.83042	0	0	1.15633	0.83183	MAP2K1;ITPR1;NFATC1
Extracellular Vesicles In The Crosstalk Of Cardiac Cells WP4300	0.48997	0.83042	0	0	1.54165	1.09983	CD81
Host Pathogen Interaction Of Human CoVs Autophagy WP4863	0.48997	0.83042	0	0	1.54165	1.09983	ATG16L1
Mitochondrial Fatty Acid Oxidation Disorders WP5123	0.48997	0.83042	0	0	1.54165	1.09983	HADH
LTF Danger Signal Response Pathway WP4478	0.48997	0.83042	0	0	1.54165	1.09983	IRAK4
Overview Of Nanoparticle Effects WP3287	0.48997	0.83042	0	0	1.54165	1.09983	CCND3
Mitochondrial Gene Expression WP391	0.48997	0.83042	0	0	1.54165	1.09983	PPP3CA
Glutathione Metabolism WP100	0.48997	0.83042	0	0	1.54165	1.09983	GPX4
Small Ligand GPCRs WP247	0.48997	0.83042	0	0	1.54165	1.09983	LPAR1
Cholesterol Metab With Bloch And Kandutsch Russell Pathways WP4718	0.490307	0.83042	0	0	1.23337	0.879048	CYP46A1;ACAT2
Genes Related To Primary Cilium Development Based On CRISPR WP4536	0.491506	0.83042	0	0	1.11006	0.788454	EVC2;BBS12;CEP19;KATNB1
Exercise Induced Circadian Regulation WP410	0.501482	0.841774	0	0	1.20649	0.832704	SF3A3;CRY1
Rett Syndrome WP4312	0.501482	0.841774	0	0	1.20649	0.832704	CECR2;HIVEP2
Hereditary Leiomyomatosis And Renal Cell Carcinoma Pathway WP4206	0.507736	0.846773	0	0	1.46043	0.989871	PRKAA1
IL7 Signaling WP205	0.507736	0.846773	0	0	1.46043	0.989871	MAP2K1
Interleukin 1 IL 1 Structural Pathway WP2637	0.512498	0.848016	0	0	1.18076	0.789289	MAP2K1;IRAK4
2Q37 Copy Number Variation Syndrome WP5224	0.514276	0.848016	0	0	1.05904	0.704253	EEF1A1;ARL4C;CXCL12;PPP1R7;PASK
Chemokine Signaling WP3929	0.514734	0.848016	0	0	1.04703	0.69534	TIAM1;MAP2K1;CXCL12;PARD3;GNB2;BCAR1
Macrophage Stimulating Protein MSP Signaling WP5353	0.521152	0.848016	0	0	1.06714	0.695471	DUSP4;MAP2K1;VIM;SMAD5
Thermogenesis WP4321	0.521152	0.848016	0	0	1.06714	0.695471	PRKAA1;SLC25A29;PRKAG2;MAP3K5
Photodynamic Therapy Induced AP 1 Survival Signaling WP3611	0.523352	0.848016	0	0	1.1561	0.748577	CCNE1;MAP3K5
RANKL RANK Signaling WP2018	0.523352	0.848016	0	0	1.1561	0.748577	MAP2K1;NFATC1
7Q11 23 Distal Copy Number Variation WP5401	0.524884	0.848016	0	0	1.38734	0.894248	EPB41L3
GNAQ Pathways In Port Wine Stain WP5437	0.524884	0.848016	0	0	1.38734	0.894248	MAP2K1
FOXA2 Pathway WP5066	0.524884	0.848016	0	0	1.38734	0.894248	FOXA1
Synaptic Vesicle Pathway WP2267	0.534042	0.860123	0	0	1.13245	0.710363	DNM3;CLTCL1
PKC Gamma Calcium Signaling In Ataxia WP4760	0.541435	0.863957	0	0	1.32121	0.810602	ITPR1
NAD Biosynthetic Pathways WP3645	0.541435	0.863957	0	0	1.32121	0.810602	SIRT3
Sildenafil Treatment WP5294	0.541435	0.863957	0	0	1.32121	0.810602	ZNF746
Netrin UNC5B Signaling WP4747	0.544566	0.866279	0	0	1.10974	0.674462	MAP2K1;NTN1
Glioblastoma Signaling WP2261	0.547176	0.866893	0	0	1.05348	0.635234	MAP2K1;CCNE1;MET
FGF23 Signaling In Hypophosphatemic Rickets Related Disorders WP4790	0.557411	0.866893	0	0	1.26109	0.737045	GALNT3
Nanoparticle Triggered Autophagic Cell Death WP2509	0.557411	0.866893	0	0	1.26109	0.737045	ATG16L1
Purine Metabolism And Related Disorders WP4224	0.557411	0.866893	0	0	1.26109	0.737045	MOCOS
Eicosanoid Synthesis WP167	0.557411	0.866893	0	0	1.26109	0.737045	PTGDS
NRF2 ARE Regulation WP4357	0.557411	0.866893	0	0	1.26109	0.737045	MAF
DNA Mismatch Repair WP531	0.557411	0.866893	0	0	1.26109	0.737045	POLE3
Phosphodiesterases In Neuronal Function WP4222	0.565113	0.866893	0	0	1.06695	0.608938	ADORA2A;PDE8B
8P23 1 Copy Number Variation Syndrome WP5346	0.565113	0.866893	0	0	1.06695	0.608938	SLBP;MSRA
IL1 Signaling WP195	0.565113	0.866893	0	0	1.06695	0.608938	MAP2K1;IRAK4
Male Infertility WP4673	0.571417	0.866893	0	0	0.99049	0.554315	PRMT6;TMEM132E;SOD2;ESR1;PUM2
Clear Cell Renal Cell Carcinoma Pathways WP4018	0.571646	0.866893	0	0	1.01478	0.567502	ENO1;ALDOA;HK1
Kynurenine Pathway And Links To Cell Senescence WP5044	0.572831	0.866893	0	0	1.20619	0.672049	AFMID
Estrogen Metabolism WP5276	0.572831	0.866893	0	0	1.20619	0.672049	HSD17B8
Kallmann Syndrome WP5074	0.572831	0.866893	0	0	1.20619	0.672049	MYRF
MTHFR Deficiency WP4288	0.572831	0.866893	0	0	1.20619	0.672049	EHMT1
Hematopoietic SC Differentiation WP2849	0.575134	0.866893	0	0	1.04676	0.579019	LEF1;IKZF1
Cardiac Hypertrophic Response WP2795	0.575134	0.866893	0	0	1.04676	0.579019	PPP3CA;MAP2K1
11P11 2 Copy Number Variation Syndrome WP5348	0.584985	0.867189	0	0	1.02732	0.55082	LEF1;ALX4
Oncostatin M Signaling WP2374	0.584985	0.867189	0	0	1.02732	0.55082	MAP2K1;IL6ST
Hair Follicle Development Cytodifferentiation Stage 3 Of 3 WP2840	0.587496	0.867189	0	0	0.990517	0.526842	CUX1;LEF1;NFATC1
Retinoblastoma Gene In Cancer WP2446	0.587496	0.867189	0	0	0.990517	0.526842	CCND3;SIN3A;CCNE1
Relationship Between Inflammation COX 2 And EGFR WP4483	0.587714	0.867189	0	0	1.15588	0.614365	ESR1
Glycosylation And Related Congenital Defects WP4521	0.587714	0.867189	0	0	1.15588	0.614365	DOLK
Proximal Tubule Transport WP4917	0.594666	0.867189	0	0	1.00859	0.524222	CA2;ATP1A1
Orexin Receptor Pathway WP5094	0.595279	0.867189	0	0	0.978813	0.507735	MAP2K1;PRKAA1;SMAD5
Cell Interactions Of The Pancreatic Cancer Microenvironment WP5284	0.602079	0.867189	0	0	1.10958	0.562964	CXCL12
Sphingolipid Metabolism Integrated Pathway WP4726	0.602079	0.867189	0	0	1.10958	0.562964	DEGS2
COVID 19 Structural Coverage Map WP5145	0.602079	0.867189	0	0	1.10958	0.562964	UPF2
EPO Receptor Signaling WP581	0.602079	0.867189	0	0	1.10958	0.562964	MAP2K1
Glucuronidation WP698	0.602079	0.867189	0	0	1.10958	0.562964	HK1
TNF Alpha Signaling WP231	0.602966	0.867189	0	0	0.967381	0.489394	PSMD2;NFKBIE;MAP3K5
15Q11Q13 Copy Number Variation WP5407	0.604177	0.867189	0	0	0.990531	0.499117	APP;SIN3A
Pre Implantation Embryo WP3527	0.604177	0.867189	0	0	0.990531	0.499117	BATF3;ATP1A1
DNA Repair Pathways Full Network WP4946	0.604676	0.867189	0	0	0.956149	0.481003	RAD52;POLE3;POLK;FANCF
Allograft Rejection WP2328	0.610555	0.867189	0	0	0.956212	0.471782	CXCL12;CSNK2A2;VIM
Intracellular Trafficking Proteins Involved In CMT Neuropathy WP4856	0.615945	0.867189	0	0	1.06685	0.516993	MFN2
Sphingolipid Metabolism Overview WP4725	0.615945	0.867189	0	0	1.06685	0.516993	DEGS2
7 Oxo C And 7 Beta HC Pathways WP5064	0.615945	0.867189	0	0	1.06685	0.516993	HSD11B2
Ciliary Landscape WP4352	0.62408	0.867189	0	0	0.932734	0.439763	CTSA;NDUFA9;ECHS1;TBC1D4;PSMC4;PSMD13;VIM
Interactions Immune Cells And miRNAs In Tumor Microenvironment WP4559	0.629328	0.867189	0	0	1.02728	0.475738	IRAK4
Nanoparticle Mediated Activation Of Receptor Signaling WP2643	0.629328	0.867189	0	0	1.02728	0.475738	MAP2K1
T Cell Receptor And Co Stimulatory Signaling WP2583	0.629328	0.867189	0	0	1.02728	0.475738	PPP3CA
Angiotensin II Receptor Type 1 Pathway WP5036	0.629328	0.867189	0	0	1.02728	0.475738	IL6ST
Dravet Syndrome WP5200	0.629328	0.867189	0	0	1.02728	0.475738	KCNA2
Thyroid Hormones And Peripheral Downstream Signaling Effects WP4746	0.632736	0.867189	0	0	0.924194	0.423006	MAP2K1;TBC1D4;ITPR2
mRNA Processing WP411	0.636747	0.867189	0	0	0.9164	0.413648	SRPK2;SF3A3;NCBP1;CLASRP
Extracellular Vesicle Mediated Signaling In Recipient Cells WP2870	0.642246	0.867189	0	0	0.990545	0.438598	MET
Toll Like Receptor Signaling WP75	0.647027	0.867189	0	0	0.904009	0.393575	MAP2K1;IRAK4;TICAM1
Endochondral Ossification With Skeletal Dysplasias WP4808	0.649191	0.867189	0	0	0.909104	0.392758	IHH;SLC38A2
Oxidation By Cytochrome P450 WP43	0.649191	0.867189	0	0	0.909104	0.392758	CYP39A1;CYP46A1
Endochondral Ossification WP474	0.649191	0.867189	0	0	0.909104	0.392758	IHH;SLC38A2
GPR143 In Melanocytes And Retinal Pigment Epithelium Cells WP4941	0.654714	0.867189	0	0	0.956338	0.405064	ITPR1
Inflammatory Response Pathway WP453	0.654714	0.867189	0	0	0.956338	0.405064	THBS3
Dopaminergic Neurogenesis WP2855	0.654714	0.867189	0	0	0.956338	0.405064	LMX1B
G1 To S Cell Cycle Control WP45	0.657691	0.867189	0	0	0.894394	0.37477	CCND3;CCNE1
Ferroptosis WP4313	0.666024	0.867189	0	0	0.880152	0.357719	DPP4;GPX4
Type I Interferon Induction And Signaling SARS CoV 2 Infection WP4868	0.666748	0.867189	0	0	0.924412	0.374705	IRAK4
Prostaglandin And Leukotriene Metabolism In Senescence WP5122	0.666748	0.867189	0	0	0.924412	0.374705	PTGDS
miRNA Regulation Of Prostate Cancer Signaling WP3981	0.666748	0.867189	0	0	0.924412	0.374705	MAP2K1
Eicosanoid Metabolism Via Cyclooxygenases COX WP4719	0.666748	0.867189	0	0	0.924412	0.374705	PTGDS
Constitutive Androstane Receptor Pathway WP2875	0.666748	0.867189	0	0	0.924412	0.374705	NCOA2
Ethanol Effects On Histone Modifications WP3996	0.666748	0.867189	0	0	0.924412	0.374705	HAT1
SARS Coronavirus And Innate Immunity WP4912	0.666748	0.867189	0	0	0.924412	0.374705	TICAM1
Base Excision Repair WP4752	0.666748	0.867189	0	0	0.924412	0.374705	POLE3
Physico Chemical Features And Toxicity Associated Pathways WP3680	0.674194	0.867189	0	0	0.866354	0.34155	MAP2K1;MYLK
Hair Follicle Development Organogenesis Part 2 Of 3 WP2839	0.678363	0.867189	0	0	0.894546	0.347149	LEF1
Development And Heterogeneity Of The ILC Family WP3893	0.678363	0.867189	0	0	0.894546	0.347149	GFI1
2Q11 2 Copy Number Variation Syndrome WP5221	0.678363	0.867189	0	0	0.894546	0.347149	ARID5A
Metabolic Pathways Of Fibroblasts WP5312	0.678363	0.867189	0	0	0.894546	0.347149	LPAR1
13Q12 12 Copy Number Variation WP5406	0.678363	0.867189	0	0	0.894546	0.347149	SACS
Pregnane X Receptor Pathway WP2876	0.678363	0.867189	0	0	0.894546	0.347149	NCOA2
Monoamine Transport WP727	0.678363	0.867189	0	0	0.894546	0.347149	ADORA2A
Angiopoietin Like Protein 8 Regulatory Pathway WP3915	0.678718	0.867189	0	0	0.865968	0.335606	MAP2K1;PRKAA1;PRKAG2;MAP3K5
AMP Activated Protein Kinase Signaling WP1403	0.6822	0.867189	0	0	0.852982	0.326208	PRKAA1;PRKAG2
Mammary Gland Development Pregnancy And Lactation Stage 3 Of 4 WP2817	0.689574	0.867189	0	0	0.866547	0.32208	ESR1
Host Pathogen Interaction Of Human CoV Interferon Induction WP4880	0.689574	0.867189	0	0	0.866547	0.32208	TICAM1
Nuclear Receptors In Lipid Metabolism And Toxicity WP299	0.689574	0.867189	0	0	0.866547	0.32208	RARA
Disruption Of Postsynaptic Signaling By CNV WP4875	0.689574	0.867189	0	0	0.866547	0.32208	ARC
Mitochondrial Immune Response To SARS CoV 2 WP5038	0.689574	0.867189	0	0	0.866547	0.32208	TICAM1
Resistin As A Regulator Of Inflammation WP4481	0.689574	0.867189	0	0	0.866547	0.32208	ITPR1
Fluoropyrimidine Activity WP1601	0.689574	0.867189	0	0	0.866547	0.32208	TK1
Oxidative Stress Response WP408	0.689574	0.867189	0	0	0.866547	0.32208	SOD2
MAPK Cascade WP422	0.689574	0.867189	0	0	0.866547	0.32208	MAP2K1
Melanoma WP4685	0.690044	0.867189	0	0	0.840014	0.311645	MAP2K1;POLK
Urotensin II Mediated Signaling WP5158	0.697728	0.867189	0	0	0.827433	0.297814	TRPC4;CCNE1
Folate Metabolism WP176	0.697728	0.867189	0	0	0.827433	0.297814	GPX4;SOD2
Prostaglandin And Leukotriene Metabolism In Senescence WP5321	0.700394	0.867189	0	0	0.840244	0.299221	PTGDS
JAK STAT Signaling In The Regulation Of Beta Cells WP5358	0.700394	0.867189	0	0	0.840244	0.299221	CCND3
Leukocyte Intrinsic Hippo Pathway Functions WP4542	0.700394	0.867189	0	0	0.840244	0.299221	TEAD1
Cohesin Complex Cornelia De Lange Syndrome WP5117	0.700394	0.867189	0	0	0.840244	0.299221	WAPL
Purinergic Signaling WP4900	0.700394	0.867189	0	0	0.840244	0.299221	ADORA2A
Measles Virus Infection WP4630	0.701131	0.867189	0	0	0.839552	0.298091	CCND3;CCNE1;CSNK2A2;IRAK4
Glucocorticoid Receptor Pathway WP2880	0.705254	0.86767	0	0	0.815223	0.284674	THBD;GPR153
7Q11 23 Copy Number Variation Syndrome WP4932	0.7064	0.86767	0	0	0.823068	0.286076	MYO1C;UBE2E1;DLD
Brain Derived Neurotrophic Factor BDNF Signaling WP2380	0.706555	0.86767	0	0	0.833196	0.289414	TIAM1;MAP2K1;PRKAA1;SH2B1
Influence Of Laminopathies On Wnt Signaling WP4844	0.710838	0.86878	0	0	0.815489	0.278335	LEF1
P38 MAPK Signaling WP400	0.710838	0.86878	0	0	0.815489	0.278335	MAP3K5
Electron Transport Chain OXPHOS System In Mitochondria WP111	0.712501	0.86878	0	0	0.814956	0.276249	SLC25A27;NDUFA9;SCO1
Complement System In Neuronal Development And Plasticity WP5090	0.718503	0.87239	0	0	0.807002	0.266783	PARD3;ATP11A;MARK1
Host Pathogen Interaction Of Human Coronaviruses MAPK Signaling WP4877	0.720919	0.87239	0	0	0.792148	0.259214	MAP2K1
Enterocyte Cholesterol Metabolism WP5333	0.720919	0.87239	0	0	0.792148	0.259214	ACAT2
Photodynamic Therapy Induced HIF 1 Survival Signaling WP3614	0.730648	0.87239	0	0	0.770104	0.241677	HK1
Genetic Causes Of Porto Sinusoidal Vascular Disease WP5269	0.730648	0.87239	0	0	0.770104	0.241677	ESR1
Thymic Stromal Lymphopoietin TSLP Signaling WP2203	0.730648	0.87239	0	0	0.770104	0.241677	MAP2K1
miRNA Role In Immune Response In Sepsis WP4329	0.730648	0.87239	0	0	0.770104	0.241677	IRAK4
IL5 Signaling WP127	0.730648	0.87239	0	0	0.770104	0.241677	MAP2K1
IL2 Signaling WP49	0.730648	0.87239	0	0	0.770104	0.241677	MAP2K1
Extrafollicular And Follicular B Cell Activation By SARS CoV 2 WP5218	0.733807	0.874144	0	0	0.769773	0.238251	MAF;CXCL12
Relevant Molecular Pathways And Targeted Agents In TNBC WP5215	0.740039	0.875288	0	0	0.749251	0.225564	MAP2K1
Striated Muscle Contraction Pathway WP383	0.740039	0.875288	0	0	0.749251	0.225564	VIM
Parkinson 39 S Disease Pathway WP2371	0.740039	0.875288	0	0	0.749251	0.225564	CCNE1
CAMKK2 Pathway WP4874	0.74154	0.875288	0	0	0.776672	0.232245	MAF;CCNE1;HK1
ADHD And Autism ASD Pathways WP5420	0.744386	0.876646	0	0	0.847427	0.250157	ABCD4;APP;PRKAA1;PDXK;ADORA2A;PRKAR2B;ATG16L1;KCNA2;MOCOS;SOD2;SIRT3
Kisspeptin Kisspeptin Receptor System In The Ovary WP4871	0.749103	0.8782	0	0	0.729496	0.210736	MAP2K1
Immune Infiltration In Pancreatic Cancer WP5285	0.749103	0.8782	0	0	0.729496	0.210736	CXCL12
Senescence Associated Secretory Phenotype SASP WP3391	0.757815	0.882453	0	0	0.755372	0.209476	UBE2S;UBE2E1;EHMT1
Oxidative Damage Response WP3941	0.757851	0.882453	0	0	0.710754	0.19707	NFKBIE
Bladder Cancer WP2828	0.757851	0.882453	0	0	0.710754	0.19707	MAP2K1
Nucleotide Binding Oligomerization Domain NOD Pathway WP1433	0.766295	0.886491	0	0	0.69295	0.184455	NOD1
Metapathway Biotransformation Phase I And II WP702	0.767428	0.886491	0	0	0.777492	0.20581	CYP39A1;AKR7A2;GPX4;CYP46A1;GAL3ST4
Ras Signaling WP4223	0.771508	0.886491	0	0	0.773108	0.200551	TIAM1;MAP2K1;GNB2;MET;PAK4
Ciliopathies WP4803	0.771508	0.886491	0	0	0.773108	0.200551	EVC2;GALNT11;BBS12;CEP19;GAS8
Splicing Factor NOVA Regulated Synaptic Proteins WP4148	0.774444	0.886491	0	0	0.676013	0.172796	EPB41L3
Metabolic Reprogramming In Colon Cancer WP4290	0.774444	0.886491	0	0	0.676013	0.172796	ENO1
Eukaryotic Transcription Initiation WP405	0.774444	0.886491	0	0	0.676013	0.172796	POLR3B
Hepatitis B Infection WP4666	0.775036	0.886491	0	0	0.753293	0.191973	MAP2K1;NFATC1;IRAK4;TICAM1
DNA IR Damage And Cellular Response Via ATR WP4016	0.778109	0.888041	0	0	0.70131	0.175951	RAD52;EEF1E1
Vitamin A And Carotenoid Metabolism WP716	0.78231	0.890868	0	0	0.659884	0.162004	RARA
Perturbations Host Cell Autophagy Induced By SARS CoV 2 Prots WP4936	0.789902	0.893609	0	0	0.644504	0.152004	ATG16L1
Nucleotide Excision Repair WP4753	0.789902	0.893609	0	0	0.644504	0.152004	POLE3
Integrated Cancer Pathway WP1971	0.789902	0.893609	0	0	0.644504	0.152004	MAP3K5
EGFR Tyrosine Kinase Inhibitor Resistance WP4806	0.795034	0.897451	0	0	0.675546	0.15495	MAP2K1;MET
Aryl Hydrocarbon Receptor Pathway WP2873	0.797229	0.897969	0	0	0.629823	0.142726	POLK
Acute Viral Myocarditis WP4298	0.800417	0.899599	0	0	0.667373	0.148572	PABPC1;TICAM1
Translation Inhibitors In Chronically Activated PDGFRA Cells WP4566	0.804302	0.89964	0	0	0.615795	0.134109	MAP2K1
T Cell Modulation In Pancreatic Cancer WP5078	0.804302	0.89964	0	0	0.615795	0.134109	CXCL12
Selenium Micronutrient Network WP15	0.805674	0.89964	0	0	0.659393	0.142479	GPX4;SOD2
Wnt Signaling WP363	0.811128	0.903778	0	0	0.602377	0.126096	LEF1
Bardet Biedl Syndrome WP5234	0.81582	0.905266	0	0	0.643992	0.131092	EVC2;BBS12
Omega 6 Fatty Acids In Senescence WP5424	0.817716	0.905266	0	0	0.58953	0.118637	PTGDS
IL26 Signaling WP5347	0.817716	0.905266	0	0	0.58953	0.118637	NFATC1
Hepatitis C And Hepatocellular Carcinoma WP3646	0.824074	0.908038	0	0	0.577218	0.111689	LEF1
IL3 Signaling WP286	0.824074	0.908038	0	0	0.577218	0.111689	MAP2K1
ErbB Signaling WP673	0.825489	0.908038	0	0	0.62929	0.120684	MAP2K1;PAK4
Amino Acid Metabolism WP3925	0.830151	0.908367	0	0	0.622187	0.115819	HADH;DLD
GPCRs Other WP117	0.830151	0.908367	0	0	0.622187	0.115819	ADORA2A;MCHR2
Ebola Virus Infection In Host WP4217	0.83106	0.908367	0	0	0.658902	0.121932	TIAM1;CLTCL1;KPNA1
B Cell Receptor Signaling WP23	0.8347	0.910422	0	0	0.615242	0.111164	MAP2K1;CD81
Adipogenesis WP236	0.83873	0.912891	0	0	0.648539	0.114056	NCOA2;RARA;IL6ST
Kit Receptor Signaling WP304	0.84737	0.91878	0	0	0.532706	0.0882257	MAP2K1
Small Cell Lung Cancer WP4658	0.847694	0.91878	0	0	0.595302	0.098365	CCNE1;POLK
Vitamin B12 Metabolism WP1533	0.852695	0.922267	0	0	0.522628	0.0832822	SOD2
Overlap Between Signal Transduction Pathways LMNA Laminopathies WP4879	0.857835	0.92396	0	0	0.512923	0.0786531	LEF1
DNA IR Double Strand Breaks And Cellular Response Via ATM WP3959	0.857835	0.92396	0	0	0.512923	0.0786531	RAD52
IL18 Signaling WP4754	0.862796	0.927372	0	0	0.503571	0.0743153	PRKAA1
Complement And Coagulation Cascades WP558	0.872206	0.93524	0	0	0.485851	0.0664305	THBD
Prader Willi And Angelman Syndrome WP3998	0.874473	0.93524	0	0	0.553429	0.0742339	NUP188;TUBGCP5
Dengue 2 Interactions With Complement And Coagulation Cascades WP3896	0.876666	0.93524	0	0	0.47745	0.0628465	THBD
Novel Intracellular Components Of RIG I Like Receptor Pathway WP3865	0.88097	0.93524	0	0	0.469333	0.0594792	CXCL12
2Q13 Copy Number Variation Syndrome WP5222	0.88097	0.93524	0	0	0.469333	0.0594792	SLC20A1
Oxidative Phosphorylation WP623	0.88097	0.93524	0	0	0.469333	0.0594792	NDUFA9
Modulators Of TCR Signaling And T Cell Activation WP5072	0.885125	0.937725	0	0	0.461487	0.0563136	FIBP
T Cell Antigen Receptor TCR Pathway During Staph A. Infection WP3863	0.889135	0.938128	0	0	0.453898	0.0533359	MAP2K1
10Q22Q23 Copy Number Variation WP5402	0.889135	0.938128	0	0	0.453898	0.0533359	WAPL
Lung Fibrosis WP3624	0.893005	0.940292	0	0	0.446554	0.0505335	ATP11A
Androgen Receptor Network In Prostate Cancer WP2263	0.896853	0.940513	0	0	0.517035	0.0562862	FOXA1;MAP2K1
DNA Damage Response Only ATM Dependent WP710	0.896853	0.940513	0	0	0.517035	0.0562862	CCND3;LEF1
SARS CoV 2 Innate Immunity Evasion And Cell Immune Response WP5039	0.903824	0.945905	0	0	0.425877	0.0430649	CXCL12
Gastrin Signaling WP4659	0.913021	0.952229	0	0	0.489429	0.0445365	MAP2K1;BCAR1
Trans Sulfuration One Carbon Metabolism And Related Pathways WP2525	0.913551	0.952229	0	0	0.407025	0.0368017	GPX4
EGF EGFR Signaling WP437	0.91822	0.955171	0	0	0.531358	0.0453345	MAP2K1;ITCH;BCAR1
Cholesterol Metabolism WP5304	0.922295	0.955346	0	0	0.389766	0.0315282	ACAT2
Cell Cycle WP179	0.924646	0.955346	0	0	0.468568	0.0367096	CCND3;CCNE1
Head And Neck Squamous Cell Carcinoma WP4674	0.925009	0.955346	0	0	0.384333	0.0299595	PRKAA1
Prolactin Signaling WP2037	0.927628	0.955346	0	0	0.379048	0.0284758	MAP2K1
Burn Wound Healing WP5055	0.927628	0.955346	0	0	0.379048	0.0284758	CXCL12
Non Genomic Actions Of 1 25 Dihydroxyvitamin D3 WP4341	0.932595	0.958552	0	0	0.368902	0.0257433	SP3
Regulatory Circuits Of STAT3 Signaling WP4538	0.937222	0.96045	0	0	0.359282	0.0232939	IL6ST
Primary Ovarian Insufficiency WP5316	0.938157	0.96045	0	0	0.496073	0.031668	CXCL12;CBX2;ESR1
Apoptosis WP254	0.949286	0.969922	0	0	0.333206	0.0173419	NFKBIE
Cytoplasmic Ribosomal Proteins WP477	0.956012	0.974327	0	0	0.31782	0.0142971	RPS19
Apoptosis Modulation And Signaling WP1772	0.957549	0.974327	0	0	0.314192	0.013629	MAP3K5
Vitamin D Receptor Pathway WP2877	0.95925	0.974327	0	0	0.452322	0.0188181	THBD;CCNE1;EPHB4
Complement System WP2806	0.96571	0.978965	0	0	0.294046	0.0102596	RPS19
Network Map Of SARS CoV 2 Signaling WP5115	0.978493	0.986804	0	0	0.440555	0.00957847	ITCH;CXCL12;G3BP2;SMAD5
Cytokine Cytokine Receptor Interaction WP5473	0.97903	0.986804	0	0	0.438777	0.00929906	CXCL12;ACVR1C;INHBB;IL6ST
5Q35 Copy Number Variation WP5380	0.979169	0.986804	0	0	0.255742	0.00538357	NTN1
Nuclear Receptors Meta Pathway WP2882	0.985946	0.991701	0	0	0.444808	0.00629562	NCOA2;THBD;GPR153;POLK;ESR1
Overview Of Proinflammatory And Profibrotic Mediators WP5095	0.989785	0.993629	0	0	0.215558	0.00221324	CXCL12
Primary Ovarian Insufficiency WP5461	0.992041	0.993963	0	0	0.204306	0.00163259	ESR1
GPCRs Class A Rhodopsin Like WP455	0.994627	0.994627	0	0	0.322105	0.00173538	HRH1;ADORA2A;ADRB1

### Sheet: low-dose_decreased_wiki
# Wikipathway enrichment for low-dose T12 vs T0 decreased DVs
Term	P.value	Adjusted.P.value	Old.P.value	Old.Adjusted.P.value	Odds.Ratio	Combined.Score	Genes
Physico Chemical Features And Toxicity Associated Pathways WP3680	0.0033434	0.718606	0	0	4.47202	25.4939	ACTR3;PPP2CA;FZD3;GPX1;MAPK1;CTNNB1
Wnt Signaling WP363	0.00368489	0.718606	0	0	5.31655	29.7914	CSNK1A1;MAPK1;CTNNB1;CSNK1E;NLK
Translation Factors WP107	0.00482286	0.718606	0	0	4.96135	26.4658	EEF1B2;EIF4A1;EIF5;EIF4H;EEF2
mRNA Protein And Metabolite Inducation Pathway By Cyclosporin A WP3953	0.00950753	0.739989	0	0	17.7755	82.7567	KEAP1;SLC3A2
GNAQ Pathways In Port Wine Stain WP5437	0.0106066	0.739989	0	0	7.41838	33.726	YAP1;MAPK1;PDK1
ncRNAs In Wnt Signaling In Hepatocellular Carcinoma WP4336	0.0113603	0.739989	0	0	3.39316	15.1933	FZD3;CSNK1A1;CTNNBIP1;CTNNB1;CSNK1E;NLK
Wnt Signaling WP428	0.0127859	0.739989	0	0	2.95303	12.8735	FZD3;CSNK1A1;CTNNBIP1;NFATC3;CTNNB1;CSNK1E;NLK
Eukaryotic Transcription Initiation WP405	0.0135829	0.739989	0	0	4.69118	20.1671	POLR3D;POLR3E;POLR1D;GTF2H1
lncRNA In Canonical Wnt Signaling And Colorectal Cancer WP4258	0.0171154	0.739989	0	0	3.07988	12.5283	FZD3;CSNK1A1;CTNNBIP1;CTNNB1;CSNK1E;NLK
Translation Inhibitors In Chronically Activated PDGFRA Cells WP4566	0.0184903	0.739989	0	0	4.24353	16.9338	EIF4A1;RPS6KA2;MAPK1;PDK1
Wnt Beta Catenin Signaling In Leukemia WP3658	0.0191187	0.739989	0	0	5.8042	22.9677	CSNK1A1;ZBTB16;CTNNB1
FGFR3 Signal Chondrocyte Proliferation Terminal Differentiation WP4767	0.0211636	0.739989	0	0	5.56207	21.4444	PPP2CA;RBL1;MAPK1
Axon Guidance WP5289	0.0215209	0.739989	0	0	3.32849	12.7772	FZD3;DPYSL2;CFL1;MAPK1;GDF7
4P16 3 Copy Number Variation WP5365	0.0279882	0.758119	0	0	4.94331	17.6771	LETM1;MAPK1;FAM53A
Toll Like Receptor Signaling Related To MyD88 WP3858	0.0304924	0.758119	0	0	4.76651	16.6365	TOLLIP;MAPK1;TIRAP
Mitochondrial Fission And Fusion WP4318	0.0323576	0.758119	0	0	8.07727	27.7124	FIS1;BNIP3
Brain Derived Neurotrophic Factor BDNF Signaling WP2380	0.0326999	0.758119	0	0	2.40488	8.22562	PPP2CA;DPYSL2;CFL1;KCNA3;MAPK1;CTNNB1;EEF2
Ectoderm Differentiation WP2858	0.0338209	0.758119	0	0	2.3864	8.08197	ZBTB16;UBTF;CTNNB1;FOXL1;KIFC3;CTNNA2;NLK
Influence Of Laminopathies On Wnt Signaling WP4844	0.0416396	0.758119	0	0	4.16985	13.2547	CSNK1A1;CTNNB1;TARBP2
Cell Cycle WP179	0.0503964	0.758119	0	0	2.34718	7.01297	CCNB1;ORC6;RBL1;GADD45B;E2F3;YWHAH
Endometrial Cancer WP4155	0.0505669	0.758119	0	0	3.01819	9.00766	GADD45B;MAPK1;CTNNB1;CTNNA2
Regulation Of Wnt B Catenin Signaling Small Molecule Compounds WP3664	0.0532539	0.758119	0	0	5.92212	17.3677	CSNK1A1;CTNNB1
MAP3K1 Role In Promoting And Blocking Gonadal Determination WP4872	0.0532539	0.758119	0	0	5.92212	17.3677	MAPK1;CTNNB1
Ferroptosis WP4313	0.0555716	0.758119	0	0	2.91893	8.43595	STEAP3;GCH1;PHKG2;SLC3A2
Glycogen Synthesis And Degradation WP500	0.0580393	0.758119	0	0	3.60543	10.2633	PPP2CA;PHKG2;PYGL
RAC1 PAK1 P38 MMP2 Pathway WP3303	0.0635597	0.758119	0	0	2.78168	7.66568	YAP1;TNIP2;MAPK1;CTNNB1
Serotonin Receptor 4 6 7 And NR3C Signaling WP734	0.065065	0.758119	0	0	5.22487	14.2763	GNAS;MAPK1
Hedgehog Signaling WP4249	0.0691263	0.758119	0	0	3.33451	8.90921	CSNK1A1;GPR161;CSNK1E
IL6 Signaling WP364	0.0691263	0.758119	0	0	3.33451	8.90921	MAPK1;NLK;NR2F6
Hereditary Leiomyomatosis And Renal Cell Carcinoma Pathway WP4206	0.0712677	0.758119	0	0	4.93434	13.0331	KEAP1;PDK1
Heart Development WP1591	0.0730196	0.758119	0	0	3.25301	8.51323	NFATC3;MAPK1;CTNNB1
Wnt Signaling And Pluripotency WP399	0.0733179	0.758119	0	0	2.31956	6.06088	PPP2CA;FZD3;CTNNB1;CSNK1E;NLK
Non Small Cell Lung Cancer WP4255	0.0750922	0.758119	0	0	2.61751	6.77684	GADD45B;MAPK1;E2F3;PDK1
Urea Cycle And Metabolism Of Amino Groups WP497	0.0776531	0.758119	0	0	4.6744	11.9455	GAMT;ARG2
17P13 3 YWHAE Copy Number Variation WP5376	0.0776531	0.758119	0	0	4.6744	11.9455	PPP2CA;YWHAH
Chromosomal And Microsatellite Instability In Colorectal Cancer WP4216	0.0781296	0.758119	0	0	2.57945	6.576	GADD45B;CSNK1A1;MAPK1;CTNNB1
Cytosolic DNA Sensing Pathway WP4655	0.0812274	0.758119	0	0	2.54247	6.38287	POLR3D;POLR3E;POLR1D;POLR2L
Purine Metabolism And Related Disorders WP4224	0.0909281	0.758119	0	0	4.22879	10.1393	PPAT;PAICS
NRF2 ARE Regulation WP4357	0.0909281	0.758119	0	0	4.22879	10.1393	KEAP1;PGAM5
Estrogen Signaling WP712	0.0909281	0.758119	0	0	4.22879	10.1393	GNAS;MAPK1
Angiogenesis WP1539	0.0977967	0.758119	0	0	4.03636	9.384	TIMP2;MAPK1
Mammalian Disorder Of Sexual Development WP4842	0.104806	0.758119	0	0	3.86067	8.7083	SRD5A1;CTNNB1
Wnt B Catenin Signaling Inhibitors Current Past Clinical Trials WP5442	0.105732	0.758119	0	0	11.085	24.9063	CTNNB1
TCA Cycle Nutrient Use And Invasiveness Of Ovarian Cancer WP2868	0.105732	0.758119	0	0	11.085	24.9063	MAPK1
Sebaleic Acid Formation And Metabolism WP5315	0.105732	0.758119	0	0	11.085	24.9063	FADS2
Proline And Hydroxyproline Pathways WP5026	0.105732	0.758119	0	0	11.085	24.9063	PEPD
Creatine Pathway WP5190	0.105732	0.758119	0	0	11.085	24.9063	GAMT
Netrin UNC5B Signaling WP4747	0.107439	0.758119	0	0	2.72079	6.06964	YAP1;MAPK1;PLEKHH1
Warburg Effect Mod By Deubiquitinating Enzymes And Substrates WP5216	0.111947	0.758119	0	0	3.69962	8.10118	OTUB2;USP37
EPO Receptor Signaling WP581	0.111947	0.758119	0	0	3.69962	8.10118	MAPK1;PDK1
8P23 1 Copy Number Variation Syndrome WP5346	0.116874	0.758119	0	0	2.61383	5.61099	PPP1R3B;MAPK1;CTNNB1
Overlap Between Signal Transduction Pathways LMNA Laminopathies WP4879	0.121705	0.758119	0	0	2.56343	5.39899	CSNK1A1;CTNNB1;TARBP2
Linoleic Acid Metabolism Affected By SARS CoV 2 WP4853	0.125501	0.758119	0	0	8.86757	18.4042	FADS2
Metabolism Of Alpha Linolenic Acid WP4586	0.125501	0.758119	0	0	8.86757	18.4042	FADS2
Metastatic Brain Tumor WP2249	0.125501	0.758119	0	0	8.86757	18.4042	E2F3
miRNA Biogenesis WP2338	0.125501	0.758119	0	0	8.86757	18.4042	TARBP2
T Cell Receptor And Co Stimulatory Signaling WP2583	0.126585	0.758119	0	0	3.41469	7.05761	CSNK1A1;PDK1
IL19 Signaling WP5422	0.126585	0.758119	0	0	3.41469	7.05761	CCNB1;MAPK1
Breast Cancer Pathway WP4262	0.126825	0.758119	0	0	1.8048	3.72681	FZD3;GADD45B;CSNK1A1;MAPK1;CTNNB1;E2F3
N Glycan Biosynthesis WP5153	0.131579	0.758119	0	0	2.46824	5.00595	ST6GAL2;TUSC3;MGAT3
Pancreatic Adenocarcinoma Pathway WP4263	0.134469	0.758119	0	0	2.09218	4.1978	RALBP1;GADD45B;MAPK1;E2F3
G Protein Signaling WP35	0.142442	0.758119	0	0	2.04388	3.98316	GNAZ;GNAS;PDE4A;AKAP7
mRNA Processing WP411	0.14379	0.758119	0	0	1.85336	3.5944	SF3A2;METTL3;SRSF2;SRSF4;SREK1
Corticotropin Releasing Hormone Signaling WP2355	0.146497	0.758119	0	0	2.02055	3.88097	GNAZ;GNAS;MAPK1;CTNNB1
2Q13 Copy Number Variation Syndrome WP5222	0.14689	0.758119	0	0	2.33797	4.48439	POLR1D;MAPK1;POLR2L
miRNA Regulation Of Prostate Cancer Signaling WP3981	0.149308	0.758119	0	0	3.06097	5.82118	MAPK1;CTNNB1
Gastric Cancer Network 2 WP2363	0.149308	0.758119	0	0	3.06097	5.82118	PLAC8;CTNNB1
Endothelin Pathways WP2197	0.157055	0.758119	0	0	2.95879	5.47719	GNAS;MAPK1
Circadian Rhythm Genes WP3594	0.158396	0.758119	0	0	1.60621	2.95969	SUV39H2;NOCT;METTL3;CSNK1E;BTBD9;NPAS2;NR2F6
Glucose Metabolism In Triple Negative Breast Cancer Cells WP5211	0.163739	0.758119	0	0	6.33333	11.4601	PDK1
Cytosine Methylation WP3585	0.163739	0.758119	0	0	6.33333	11.4601	MBD3
Fluoropyrimidine Activity WP1601	0.164875	0.758119	0	0	2.8632	5.16111	PPAT;UPP1
G1 To S Cell Cycle Control WP45	0.168141	0.758119	0	0	2.18421	3.89435	CCNB1;ORC6;E2F3
TGF Beta Signaling Pathway WP366	0.168428	0.758119	0	0	1.75057	3.1182	YAP1;SKI;RBL1;MAPK1;PDK1
Purinergic Signaling WP4900	0.172762	0.758119	0	0	2.77358	4.86997	GNAZ;GNAS
Histone Modifications WP2369	0.179084	0.758119	0	0	2.11465	3.637	SUV39H2;SETD3;SETD1B
AGE RAGE Pathway WP2324	0.179084	0.758119	0	0	2.11465	3.637	MAPK1;INHBB;TIRAP
17Q12 Copy Number Variation Syndrome WP5287	0.180451	0.758119	0	0	1.85141	3.17016	SLFN11;DHRS11;SRCIN1;DUSP14
Ethanol Metabolism Production Of ROS By CYP2E1 WP4269	0.182227	0.758119	0	0	5.54138	9.4342	MAFF
Steroid Hormone Precursor Biosynthesis WP5277	0.182227	0.758119	0	0	5.54138	9.4342	SRD5A1
Amino Acid Transport Defects IEMs WP5029	0.182227	0.758119	0	0	5.54138	9.4342	SLC3A2
Mitochondrial Beta Oxidation WP5241	0.182227	0.758119	0	0	5.54138	9.4342	ACADL
Host Pathogen Interaction Of Human Coronaviruses MAPK Signaling WP4877	0.188709	0.758119	0	0	2.61016	4.35257	RPS6KA2;MAPK1
Wnt Signaling In Kidney Disease WP4150	0.188709	0.758119	0	0	2.61016	4.35257	FZD3;CTNNB1
1P36 Copy Number Variation Syndrome WP5345	0.189322	0.758119	0	0	1.81344	3.01812	SKI;KLHL17;PHKG2;PUSL1
Melanoma WP4685	0.190215	0.758119	0	0	2.04938	3.40115	GADD45B;MAPK1;E2F3
Effect Of Progerin On Genes Involved In Progeria WP4320	0.196756	0.758119	0	0	2.53545	4.12211	MBD3;MTA3
7Q11 23 Copy Number Variation Syndrome WP4932	0.198329	0.758119	0	0	1.77699	2.87486	CFL1;EIF4H;CTNNB1;EIF2A
TCA Cycle In Senescence WP5050	0.200308	0.758119	0	0	4.92542	7.91957	PDK1
Aspirin And miRNAs WP4707	0.200308	0.758119	0	0	4.92542	7.91957	PDK1
Relevant Molecular Pathways And Targeted Agents In TNBC WP5215	0.204845	0.758119	0	0	2.4649	3.9081	MAPK1;PDK1
TNF Related Weak Inducer Of Apoptosis TWEAK Signaling WP2036	0.204845	0.758119	0	0	2.4649	3.9081	MAPK1;CTNNB1
Amyotrophic Lateral Sclerosis ALS WP2447	0.204845	0.758119	0	0	2.4649	3.9081	CCS;GPX1
Nuclear Receptors WP170	0.204845	0.758119	0	0	2.4649	3.9081	THRB;NR2F6
Sleep Regulation WP3591	0.204845	0.758119	0	0	2.4649	3.9081	BTBD9;NPAS2
Kisspeptin Kisspeptin Receptor System In The Ovary WP4871	0.212969	0.758119	0	0	2.39816	3.70901	MAPK1;PDK1
Macrophage Stimulating Protein MSP Signaling WP5353	0.216715	0.758119	0	0	1.70829	2.61227	DUSP4;DUSP1;MAPK1;CTNNB1
Autosomal Recessive Osteopetrosis Pathways WP4788	0.21799	0.758119	0	0	4.43265	6.75228	TCIRG1
PTF1A Related Regulatory Pathway WP4147	0.21799	0.758119	0	0	4.43265	6.75228	CTNNB1
Iron Metabolism In Placenta WP2007	0.21799	0.758119	0	0	4.43265	6.75228	STEAP3
Inclusion Body Myositis WP5120	0.21799	0.758119	0	0	4.43265	6.75228	PSEN2
NPHP1 Deletion Syndrome WP5399	0.21799	0.758119	0	0	4.43265	6.75228	MAPK1
IDO Metabolic Pathway WP5414	0.21799	0.758119	0	0	4.43265	6.75228	AADAT
Ciliopathies WP4803	0.22295	0.758119	0	0	1.4983	2.24866	CEP104;GPR161;SPAG1;NEK2;SPATA7;CCDC40
Arrhythmogenic Right Ventricular Cardiomyopathy WP2118	0.224559	0.758119	0	0	1.87561	2.80145	CACNA2D2;CTNNB1;CTNNA2
CAMKK2 Pathway WP4874	0.226077	0.758119	0	0	1.67589	2.49184	PLAC8;FIS1;KEAP1;MAPK1
Common Pathways Underlying Drug Addiction WP2636	0.229302	0.758119	0	0	2.27494	3.35034	GNAS;MAPK1
Resolvin E1 And Resolvin D1 Signaling Decrease Inflammation WP5191	0.235282	0.758119	0	0	4.02948	5.83053	PDK1
MAPK And NFkB Signaling Inhibited By Yersinia YopJ WP3849	0.235282	0.758119	0	0	4.02948	5.83053	MAPK1
Bile Acid Synthesis And Enterohepatic Circulation WP4389	0.235282	0.758119	0	0	4.02948	5.83053	MAPK1
Biomarkers For Urea Cycle Disorders WP4583	0.235282	0.758119	0	0	4.02948	5.83053	GAMT
RalA Downstream Regulated Genes WP2290	0.235282	0.758119	0	0	4.02948	5.83053	RALBP1
HDAC6 Interactions In The Central Nervous System WP5426	0.23554	0.758119	0	0	1.64468	2.378	MAPK1;CTNNB1;SGK3;TARDBP
Metabolic Reprogramming In Colon Cancer WP4290	0.237501	0.758119	0	0	2.21795	3.18849	PPAT;PAICS
Cholesterol Biosynthesis Pathway In Hepatocytes WP5329	0.245714	0.758119	0	0	2.16375	3.037	FADS2;MSMO1
BMP2 WNT4 FOXO1 Pathway Primary Endometrial Stromal Cell Diff WP3876	0.252193	0.758119	0	0	3.6935	5.08803	CTNNB1
MFAP5 Mediated Ovarian Cancer Cell Motility And Invasiveness WP3301	0.252193	0.758119	0	0	3.6935	5.08803	MAPK1
Methionine Metabol To Sulfur Amino As And Related Disorders WP4292	0.252193	0.758119	0	0	3.6935	5.08803	ADK
Male Steroid Hormones In Cardiomyocyte Energy Metabolism WP5320	0.252193	0.758119	0	0	3.6935	5.08803	SRD5A1
Transcriptional Cascade Regulating Adipogenesis WP4211	0.252193	0.758119	0	0	3.6935	5.08803	GATA2
Disorders Of Galactose Metabolism WP5173	0.252193	0.758119	0	0	3.6935	5.08803	PYGL
Leukotriene Metabolic Pathway WP5171	0.252193	0.758119	0	0	3.6935	5.08803	DECR2
Osteopontin Signaling WP1434	0.252193	0.758119	0	0	3.6935	5.08803	MAPK1
Krebs Cycle Disorders WP4236	0.252193	0.758119	0	0	3.6935	5.08803	DHTKD1
Dopamine Metabolism WP2436	0.252193	0.758119	0	0	3.6935	5.08803	PPP2CA
TROP2 Regulatory Signaling WP5300	0.262167	0.758119	0	0	2.0629	2.76175	PSEN2;CTNNB1
Myometrial Relaxation And Contraction Pathways WP289	0.2631	0.758119	0	0	1.47052	1.96346	CNN2;CRCP;MAFF;GNAS;YWHAH
H19 Rb E2F1 And CDK Beta Catenin In Colorectal Cancer WP3969	0.26873	0.758119	0	0	3.40921	4.47987	CTNNB1
Cancer Immunotherapy By CTLA4 Blockade WP4582	0.26873	0.758119	0	0	3.40921	4.47987	PPP2CA
Mineralocorticoid Biosynthesis WP5279	0.26873	0.758119	0	0	3.40921	4.47987	SRD5A1
Omega 9 Fatty Acid Synthesis WP4724	0.26873	0.758119	0	0	3.40921	4.47987	FADS2
Glucocorticoid Biosynthesis WP5280	0.26873	0.758119	0	0	3.40921	4.47987	SRD5A1
Endoplasmic Reticulum Stress Response In Coronavirus Infection WP4861	0.270398	0.758119	0	0	2.01591	2.63653	PPP1R3B;PPP1R7
Envelope Proteins And Potential Roles In EDMD Physiopathology WP4535	0.270398	0.758119	0	0	2.01591	2.63653	CFL1;MAPK1
MicroRNAs In Cardiomyocyte Hypertrophy WP1544	0.27796	0.758119	0	0	1.66384	2.13017	RCAN1;MAPK1;CTNNB1
Mechanoreg And Pathology Of YAP TAZ Hippo And Non Hippo Mechs WP4534	0.278626	0.758119	0	0	1.97101	2.51872	YAP1;CTNNB1
Cholesterol Metab With Bloch And Kandutsch Russell Pathways WP4718	0.278626	0.758119	0	0	1.97101	2.51872	FADS2;MSMO1
Selenium Metabolism And Selenoproteins WP28	0.278626	0.758119	0	0	1.97101	2.51872	GPX1;SEPHS2
Polycystic Kidney Disease Pathway WP2571	0.283982	0.758119	0	0	1.64321	2.06855	FZD3;GNAS;CTNNB1
Fragile X Syndrome WP4549	0.284084	0.758119	0	0	1.50453	1.89343	EIF4A1;MAPK1;TARBP2;PDK1
Transcriptional Activation By NRF2 In Response To Phytochemicals WP3	0.284902	0.758119	0	0	3.16553	3.97467	KEAP1
Biosynth Of Tetrahydrobiopterin And Phenylalanine Catabolism WP4156	0.284902	0.758119	0	0	3.16553	3.97467	GCH1
PGK1 PKM2 KHKC KHKA Acting As Protein Kinases WP5433	0.284902	0.758119	0	0	3.16553	3.97467	PDK1
Omega 3 Omega 6 Fatty Acid Synthesis WP4723	0.284902	0.758119	0	0	3.16553	3.97467	FADS2
OSX And miRNAs In Tooth Development WP3971	0.284902	0.758119	0	0	3.16553	3.97467	CTNNB1
Cholesterol Biosynthesis Pathway WP197	0.284902	0.758119	0	0	3.16553	3.97467	MSMO1
Iron Sulfur Cluster Biogenesis WP5152	0.284902	0.758119	0	0	3.16553	3.97467	NFS1
Rubinstein Taybi Syndrome 1 WP5367	0.284902	0.758119	0	0	3.16553	3.97467	NPAS2
Omega 6 Fatty Acids In Senescence WP5424	0.286848	0.758119	0	0	1.92806	2.40777	FADS2;GPX1
Interleukin 1 IL 1 Structural Pathway WP2637	0.295059	0.758119	0	0	1.88694	2.30317	TOLLIP;MAPK1
Classcl Pathway Steroidogenesis W Glucocort Mineralocort Metab WP4523	0.300718	0.758119	0	0	2.95435	3.54989	H6PD
SARS CoV 2 Nsp1 Inhibits Translation Initiation In Host Cell WP5027	0.300718	0.758119	0	0	2.95435	3.54989	EIF5
Tryptophan Catabolism Leading To NAD Production WP4210	0.300718	0.758119	0	0	2.95435	3.54989	AADAT
Quercetin And Nf kB AP 1 Induced Apoptosis WP2435	0.300718	0.758119	0	0	2.95435	3.54989	KEAP1
Galanin Receptor Pathway WP4970	0.300718	0.758119	0	0	2.95435	3.54989	YAP1
ID Signaling WP53	0.300718	0.758119	0	0	2.95435	3.54989	RBL1
Orexin Receptor Pathway WP5094	0.308159	0.758119	0	0	1.56556	1.84289	GNAS;MAPK1;PDK1
Copper Homeostasis WP3286	0.311437	0.758119	0	0	1.80974	2.11117	STEAP3;CCS
Apoptosis Modulation And Signaling WP1772	0.314218	0.758119	0	0	1.54728	1.79124	DFFB;BNIP3;TOLLIP
TNF Alpha Signaling WP231	0.314218	0.758119	0	0	1.54728	1.79124	PPP2CA;MAPK1;PYGL
TGF Beta In Thyroid Cells For Epithelial Mesenchymal Transition WP3859	0.316184	0.758119	0	0	2.76956	3.18895	MAPK1
Involvement Of Secretase In Neurodegenerative Diseases WP5372	0.316184	0.758119	0	0	2.76956	3.18895	TARDBP
Mitochondrial Long Chain Fatty Acid Beta Oxidation WP368	0.316184	0.758119	0	0	2.76956	3.18895	ACADL
ERK Pathway In Huntington 39 S Disease WP3853	0.316184	0.758119	0	0	2.76956	3.18895	MAPK1
miR 509 3P Alteration Of YAP1 ECM Axis WP3967	0.316184	0.758119	0	0	2.76956	3.18895	YAP1
Glycosaminoglycan Degradation WP4815	0.316184	0.758119	0	0	2.76956	3.18895	SGSH
Iron Metabolism Disorders WP5172	0.316184	0.758119	0	0	2.76956	3.18895	STEAP3
IL9 Signaling WP22	0.316184	0.758119	0	0	2.76956	3.18895	MAPK1
NRP1 Triggered Signaling In Pancreatic Cancer WP5144	0.327733	0.758119	0	0	1.73859	1.93949	MAPK1;PLXNA4
Adipogenesis WP236	0.328911	0.758119	0	0	1.39726	1.55371	RBL1;GADD45B;CTNNB1;GATA2
MFAP5 Effect On Permeability And Motility Of Endothelial Cells WP4560	0.331309	0.758119	0	0	2.60651	2.87942	MAPK1
Exosome Biogenesis Inhib And Secretion Manumycin A CRPC Cells WP4301	0.331309	0.758119	0	0	2.60651	2.87942	MAPK1
Transcription Co Factors SKI And SKIL Protein Partners WP4533	0.331309	0.758119	0	0	2.60651	2.87942	SKI
Cholesterol Synthesis Disorders WP5193	0.331309	0.758119	0	0	2.60651	2.87942	MSMO1
Proteoglycan Biosynthesis WP4784	0.331309	0.758119	0	0	2.60651	2.87942	XYLT1
Metabolic Epileptic Disorders WP5355	0.332405	0.758119	0	0	1.49489	1.64648	GAMT;AADAT;DHTKD1
TGF Beta Receptor Signaling WP560	0.335843	0.758119	0	0	1.70507	1.86042	SKI;CTNNB1
IL1 Signaling WP195	0.335843	0.758119	0	0	1.70507	1.86042	TOLLIP;MAPK1
Thyroid Hormones And Peripheral Downstream Signaling Effects WP4746	0.338465	0.758119	0	0	1.47821	1.60139	THRB;MAPK1;CTNNB1
Ciliary Landscape WP4352	0.339772	0.758119	0	0	1.27402	1.37528	YAP1;EXOSC9;CTNNB1;CNOT9;SPATA7;CCDC40
Pathogenic Escherichia Coli Infection WP2272	0.343924	0.758119	0	0	1.67281	1.78545	CTNNB1;ARPC5
Hematopoietic SC Differentiation WP2849	0.343924	0.758119	0	0	1.67281	1.78545	THRB;GATA2
Mitochondrial Fatty Acid Oxidation Disorders WP5123	0.346101	0.758119	0	0	2.46158	2.6118	ACADL
LTF Danger Signal Response Pathway WP4478	0.346101	0.758119	0	0	2.46158	2.6118	MAPK1
Mitochondrial Gene Expression WP391	0.346101	0.758119	0	0	2.46158	2.6118	TFB2M
Glutathione Metabolism WP100	0.346101	0.758119	0	0	2.46158	2.6118	GPX1
Small Ligand GPCRs WP247	0.346101	0.758119	0	0	2.46158	2.6118	TBXA2R
Toll Like Receptor Signaling WP75	0.350574	0.758119	0	0	1.44592	1.51559	TOLLIP;MAPK1;TIRAP
11P11 2 Copy Number Variation Syndrome WP5348	0.351973	0.758119	0	0	1.64175	1.71432	ACCS;LARGE2
IL18 Signaling WP4754	0.351973	0.758119	0	0	1.64175	1.71432	MAPK1;CTNNB1
Alzheimer 39 S Disease And miRNA Effects WP2059	0.355808	0.758119	0	0	1.22299	1.26379	FZD3;CSNK1A1;PSMD3;PSEN2;CTNNB1;MAPK1;CSNK1E
Alzheimer 39 S Disease WP5124	0.355808	0.758119	0	0	1.22299	1.26379	FZD3;CSNK1A1;PSMD3;PSEN2;CTNNB1;MAPK1;CSNK1E
Serotonin Receptor 2 And ELK SRF GATA4 Signaling WP732	0.360566	0.758119	0	0	2.3319	2.37873	MAPK1
Imatinib And Chronic Myeloid Leukemia WP3640	0.360566	0.758119	0	0	2.3319	2.37873	SPRED2
BMP Signaling In Eyelid Development WP3927	0.360566	0.758119	0	0	2.3319	2.37873	INHBB
Hypertrophy Model WP516	0.360566	0.758119	0	0	2.3319	2.37873	DUSP14
IL7 Signaling WP205	0.360566	0.758119	0	0	2.3319	2.37873	MAPK1
TGF Beta Receptor Signaling In Skeletal Dysplasias WP4816	0.367965	0.758119	0	0	1.58295	1.58259	SKI;CTNNB1
Thyroid Stimulating Hormone TSH Signaling WP2032	0.367965	0.758119	0	0	1.58295	1.58259	GNAS;MAPK1
Pre Implantation Embryo WP3527	0.367965	0.758119	0	0	1.58295	1.58259	GATA2;MTA3
Hippo Signaling Regulation WP4540	0.368688	0.758119	0	0	1.40005	1.39698	YAP1;GNAS;CTNNB1
Pleural Mesothelioma WP5087	0.373221	0.758119	0	0	1.14622	1.12969	YAP1;FZD3;RASSF2;CSNK1A1;CTNNB1;MAPK1;SLC3A2;CSNK1E;CTNNA2;PDK1;KDM6A
Endoderm Differentiation WP2853	0.3741	0.758119	0	0	1.30419	1.28232	DUSP4;SFMBT1;CTNNB1;NLK
7Q11 23 Distal Copy Number Variation WP5401	0.374711	0.758119	0	0	2.21519	2.17443	TMEM120B
Type II Diabetes Mellitus WP1584	0.374711	0.758119	0	0	2.21519	2.17443	MAPK1
Neural Crest Differentiation WP2064	0.38671	0.758119	0	0	1.35698	1.28924	FZD3;PMP22;CTNNB1
miRNA Targets In ECM And Membrane Receptors WP2911	0.388545	0.758119	0	0	2.1096	1.9943	COL6A2
Methionine De Novo And Salvage Pathway WP3580	0.388545	0.758119	0	0	2.1096	1.9943	ENOPH1
Glycerolipids And Glycerophospholipids WP4722	0.388545	0.758119	0	0	2.1096	1.9943	CRLS1
PKC Gamma Calcium Signaling In Ataxia WP4760	0.388545	0.758119	0	0	2.1096	1.9943	PDK1
Vitamin D In Inflammatory Diseases WP4482	0.388545	0.758119	0	0	2.1096	1.9943	DUSP1
Immune Response To Tuberculosis WP4197	0.388545	0.758119	0	0	2.1096	1.9943	IFNGR2
Sildenafil Treatment WP5294	0.388545	0.758119	0	0	2.1096	1.9943	PDE4A
Hippo YAP Signaling WP4537	0.388545	0.758119	0	0	2.1096	1.9943	YAP1
Mesodermal Commitment Pathway WP2857	0.399132	0.758119	0	0	1.25762	1.15508	YAP1;PPP2CA;NLK;KDM6A
DYRK1A Involvement Regarding Cell Prolif In Brain Development WP5180	0.399462	0.758119	0	0	1.47712	1.35546	RBL1;CSNK1A1
TYROBP Causal Network In Microglia WP3945	0.399462	0.758119	0	0	1.47712	1.35546	GPX1;TCIRG1
Photodynamic Therapy Induced NFE2L2 NRF2 Survival Signaling WP3612	0.402073	0.758119	0	0	2.01361	1.83464	KEAP1
Roles Of Ceramides In Development Of Insulin Resistance WP5181	0.402073	0.758119	0	0	2.01361	1.83464	PPP2CA
Cancer Immunotherapy By PD 1 Blockade WP4585	0.402073	0.758119	0	0	2.01361	1.83464	NFATC3
Ebstein Barr Virus LMP1 Signaling WP262	0.402073	0.758119	0	0	2.01361	1.83464	MAPK1
Post COVID Neuroinflammation WP5485	0.402073	0.758119	0	0	2.01361	1.83464	MAPK1
Oxidation By Cytochrome P450 WP43	0.407223	0.758119	0	0	1.45283	1.30522	CYB5R1;CYP4V2
Physiological And Pathological Hypertrophy Of The Heart WP1528	0.415302	0.758119	0	0	1.92596	1.69243	MAPK1
Kynurenine Pathway And Links To Cell Senescence WP5044	0.415302	0.758119	0	0	1.92596	1.69243	AADAT
Hippocampal Synaptogenesis And Neurogenesis WP5231	0.415302	0.758119	0	0	1.92596	1.69243	MAPK1
Follicle Stimulating Hormone FSH Signaling WP2035	0.415302	0.758119	0	0	1.92596	1.69243	MAPK1
IL1 And Megakaryocytes In Obesity WP2865	0.415302	0.758119	0	0	1.92596	1.69243	TIMP2
GPCRs Class B Secretin Like WP334	0.415302	0.758119	0	0	1.92596	1.69243	CALCR
Kallmann Syndrome WP5074	0.415302	0.758119	0	0	1.92596	1.69243	MAPK1
Hypothesized Pathways In Pathogenesis Of Cardiovascular Disease WP3668	0.428239	0.758119	0	0	1.84562	1.56522	MAPK1
4 Hydroxytamoxifen DEX And Retinoic Acids Regulation Of P27 WP3879	0.428239	0.758119	0	0	1.84562	1.56522	MAPK1
Relationship Between Inflammation COX 2 And EGFR WP4483	0.428239	0.758119	0	0	1.84562	1.56522	MAPK1
Differentiation Of White And Brown Adipocyte WP2895	0.428239	0.758119	0	0	1.84562	1.56522	PLAC8
Glycosylation And Related Congenital Defects WP4521	0.428239	0.758119	0	0	1.84562	1.56522	TUSC3
Thyroxine Thyroid Hormone Production WP1981	0.428239	0.758119	0	0	1.84562	1.56522	MAPK1
S1P Receptor Signal Transduction WP26	0.428239	0.758119	0	0	1.84562	1.56522	MAPK1
Calcium Regulation In Cardiac Cells WP536	0.428933	0.758119	0	0	1.20591	1.02075	GJC1;GNAZ;GNAS;YWHAH
DNA Damage Response Only ATM Dependent WP710	0.434082	0.758119	0	0	1.25405	1.04653	MAPK1;CTNNB1;PDK1
AMP Activated Protein Kinase Signaling WP1403	0.437763	0.758119	0	0	1.36315	1.12606	CCNB1;EEF2
SARS CoV 2 Mt Chronic Ox Stress And Endothelial Dysfunction WP5183	0.440891	0.758119	0	0	1.7717	1.45095	TERF2IP
Growth Factors And Hormones In Beta Cell Proliferation WP5385	0.440891	0.758119	0	0	1.7717	1.45095	MAPK1
Acute Myeloid Leukemia WP5293	0.445265	0.758119	0	0	1.34242	1.08614	ZBTB16;MAPK1
PPAR Signaling WP3942	0.445265	0.758119	0	0	1.34242	1.08614	FADS2;ACADL
miRNA Regulation Of DNA Damage Response WP1530	0.45271	0.758119	0	0	1.32232	1.04794	CCNB1;GADD45B
Urotensin II Mediated Signaling WP5158	0.45271	0.758119	0	0	1.32232	1.04794	MAPK1;CTNNB1
DNA Damage Response WP707	0.45271	0.758119	0	0	1.32232	1.04794	CCNB1;GADD45B
Intracellular Trafficking Proteins Involved In CMT Neuropathy WP4856	0.453263	0.758119	0	0	1.70347	1.34793	PMP22
Photodynamic Therapy Induced Unfolded Protein Response WP3613	0.453263	0.758119	0	0	1.70347	1.34793	EIF2A
Canonical And Non Canonical Notch Signaling WP3845	0.453263	0.758119	0	0	1.70347	1.34793	PSEN2
1Q21 1 Copy Number Variation Syndrome WP4905	0.453263	0.758119	0	0	1.70347	1.34793	CTNNB1
Gastric Cancer Network 1 WP2361	0.453263	0.758119	0	0	1.70347	1.34793	KIF15
Smith Magenis And Potocki Lupski Syndrome Copy Number Variation WP5381	0.453469	0.758119	0	0	1.16595	0.922064	YAP1;ARG2;TOLLIP;FBXL13
Sudden Infant Death Syndrome SIDS Susceptibility Pathways WP706	0.458336	0.758119	0	0	1.15827	0.903625	THRB;CTNNB1;GATA2;YWHAH
MAPK Signaling WP382	0.461468	0.758119	0	0	1.10768	0.856619	DUSP4;DUSP1;NFATC3;CACNA2D2;MAPK1;NLK
Interactions Of Natural Killer Cells In Pancreatic Cancer WP5092	0.465363	0.758119	0	0	1.6403	1.25473	GATA2
Nanoparticle Mediated Activation Of Receptor Signaling WP2643	0.465363	0.758119	0	0	1.6403	1.25473	MAPK1
Angiotensin II Receptor Type 1 Pathway WP5036	0.465363	0.758119	0	0	1.6403	1.25473	MAPK1
Sphingolipid Metabolism In Senescence WP5121	0.465363	0.758119	0	0	1.6403	1.25473	MAPK1
TLR4 Signaling And Tolerance WP3851	0.465363	0.758119	0	0	1.6403	1.25473	TIRAP
EGF EGFR Signaling WP437	0.468025	0.758119	0	0	1.1432	0.867957	RALBP1;RPS6KA2;CFL1;MAPK1
Gastrin Signaling WP4659	0.468709	0.758119	0	0	1.1865	0.8991	ARHGEF28;MAPK1;CTNNB1
Epithelial To Mesenchymal Transition In Colorectal Cancer WP4239	0.472846	0.758119	0	0	1.13582	0.850708	FZD3;TUSC3;MAPK1;CTNNB1
Cholesterol Metabolism WP5304	0.474698	0.758119	0	0	1.26545	0.94286	OSBPL5;MSMO1
Selective Expression Of Chemokine Receptors T Cell Polarization WP4494	0.477195	0.758119	0	0	1.58163	1.17014	IFNGR2
Extracellular Vesicle Mediated Signaling In Recipient Cells WP2870	0.477195	0.758119	0	0	1.58163	1.17014	CTNNB1
RAS And Bradykinin Pathways In COVID 19 WP4969	0.477195	0.758119	0	0	1.58163	1.17014	MAPK1
Cannabinoid Receptor Signaling WP3869	0.477195	0.758119	0	0	1.58163	1.17014	MAPK1
One Carbon Metabolism WP241	0.477195	0.758119	0	0	1.58163	1.17014	MTFMT
Kleefstra Syndrome WP5351	0.477195	0.758119	0	0	1.58163	1.17014	KDM6A
Embryonic Stem Cell Pluripotency Pathways WP3931	0.480043	0.758119	0	0	1.16557	0.855387	FZD3;MAPK1;CTNNB1
Head And Neck Squamous Cell Carcinoma WP4674	0.481908	0.758119	0	0	1.24757	0.910727	KEAP1;CTNNB1
MECP2 And Associated Rett Syndrome WP3584	0.481908	0.758119	0	0	1.24757	0.910727	GAMT;TARDBP
Osteoblast Differentiation And Related Diseases WP4787	0.485667	0.758119	0	0	1.15537	0.834448	FZD3;MAPK1;CTNNB1
GPR143 In Melanocytes And Retinal Pigment Epithelium Cells WP4941	0.488765	0.758119	0	0	1.52702	1.09315	GNAS
Glycerophospholipid Biosynthetic Pathway WP2533	0.488765	0.758119	0	0	1.52702	1.09315	CRLS1
Familial Partial Lipodystrophy WP5102	0.488765	0.758119	0	0	1.52702	1.09315	GATA2
Matrix Metalloproteinases WP129	0.488765	0.758119	0	0	1.52702	1.09315	TIMP2
GDNF RET Signaling Axis WP4830	0.488765	0.758119	0	0	1.52702	1.09315	CTNNB1
Sphingolipid Pathway WP1422	0.488765	0.758119	0	0	1.52702	1.09315	PPP2CA
16P11 2 Proximal Deletion Syndrome WP4949	0.489057	0.758119	0	0	1.23018	0.879917	PPP2CA;KIF22
Prolactin Signaling WP2037	0.489057	0.758119	0	0	1.23018	0.879917	RPS6KA2;MAPK1
Antiviral And Anti-Inflam Effects Of Nrf2 On SARS CoV 2 Pathway WP5113	0.500081	0.758119	0	0	1.47604	1.02287	KEAP1
Prostaglandin And Leukotriene Metabolism In Senescence WP5122	0.500081	0.758119	0	0	1.47604	1.02287	GNAS
Eicosanoid Metabolism Via Cyclooxygenases COX WP4719	0.500081	0.758119	0	0	1.47604	1.02287	TBXA2R
16P11 2 Distal Deletion Syndrome WP4950	0.500081	0.758119	0	0	1.47604	1.02287	ATXN2L
Non Genomic Actions Of 1 25 Dihydroxyvitamin D3 WP4341	0.503167	0.758119	0	0	1.19681	0.822007	IFNGR2;MAPK1
Initiation Of Transcription And Translation Elongation HIV1 LTR WP3414	0.511146	0.758119	0	0	1.42835	0.958567	NFATC3
PI3K AKT mTOR Signaling And Therapeutic In Prostate Cancer WP3844	0.511146	0.758119	0	0	1.42835	0.958567	PDK1
Regucalcin In Proximal Tubule Epithelial Kidney Cells WP4838	0.511146	0.758119	0	0	1.42835	0.958567	MAPK1
Hair Follicle Development Organogenesis Part 2 Of 3 WP2839	0.511146	0.758119	0	0	1.42835	0.958567	CTNNB1
Development And Heterogeneity Of The ILC Family WP3893	0.511146	0.758119	0	0	1.42835	0.958567	ZBTB16
2Q11 2 Copy Number Variation Syndrome WP5221	0.511146	0.758119	0	0	1.42835	0.958567	MAPK1
White Fat Cell Differentiation WP4149	0.511146	0.758119	0	0	1.42835	0.958567	GATA2
Prion Disease Pathway WP3995	0.511146	0.758119	0	0	1.42835	0.958567	MAPK1
IL17 Signaling WP2112	0.511146	0.758119	0	0	1.42835	0.958567	MAPK1
Regulatory Circuits Of STAT3 Signaling WP4538	0.517023	0.758119	0	0	1.16519	0.76864	IFNGR2;MAPK1
FBXL10 Enhancement Of MAP ERK Signaling In DLBCL WP4553	0.521967	0.758119	0	0	1.38365	0.899578	MAPK1
Disruption Of Postsynaptic Signaling By CNV WP4875	0.521967	0.758119	0	0	1.38365	0.899578	MAPK1
Cardiomyocyte Signaling Converging On Titin WP5344	0.521967	0.758119	0	0	1.38365	0.899578	MAPK1
Resistin As A Regulator Of Inflammation WP4481	0.521967	0.758119	0	0	1.38365	0.899578	MAPK1
Signal Transduction Through IL1R WP4496	0.521967	0.758119	0	0	1.38365	0.899578	TOLLIP
Oxidative Stress Response WP408	0.521967	0.758119	0	0	1.38365	0.899578	GPX1
Alpha 6 Beta 4 Signaling WP244	0.521967	0.758119	0	0	1.38365	0.899578	MAPK1
Tryptophan Metabolism WP465	0.521967	0.758119	0	0	1.38365	0.899578	AADAT
BDNF TrkB Signaling WP3676	0.521967	0.758119	0	0	1.38365	0.899578	MAPK1
MAPK Cascade WP422	0.521967	0.758119	0	0	1.38365	0.899578	MAPK1
Prostaglandin And Leukotriene Metabolism In Senescence WP5321	0.532549	0.758119	0	0	1.34165	0.845346	GNAS
JAK STAT Signaling In The Regulation Of Beta Cells WP5358	0.532549	0.758119	0	0	1.34165	0.845346	IFNGR2
Leukocyte Intrinsic Hippo Pathway Functions WP4542	0.532549	0.758119	0	0	1.34165	0.845346	YAP1
Hepatocyte Growth Factor Receptor Signaling WP313	0.532549	0.758119	0	0	1.34165	0.845346	MAPK1
Cohesin Complex Cornelia De Lange Syndrome WP5117	0.532549	0.758119	0	0	1.34165	0.845346	PPP2CA
Fatty Acid Beta Oxidation WP143	0.532549	0.758119	0	0	1.34165	0.845346	ACADL
Alstrom Syndrome WP5202	0.532549	0.758119	0	0	1.34165	0.845346	GPR161
Fatty Acids And Lipoproteins Transport In Hepatocytes WP5323	0.542897	0.765625	0	0	1.30212	0.795382	OSBPL5
Factors And Pathways Affecting IGF1 Akt Signaling WP3850	0.553017	0.765625	0	0	1.26485	0.749257	PDK1
Enterocyte Cholesterol Metabolism WP5333	0.553017	0.765625	0	0	1.26485	0.749257	MSMO1
Angiopoietin Like Protein 8 Regulatory Pathway WP3915	0.561055	0.765625	0	0	1.02924	0.594837	THRB;RPS6KA2;MAPK1
Photodynamic Therapy Induced HIF 1 Survival Signaling WP3614	0.562913	0.765625	0	0	1.22965	0.706597	BNIP3
Genetic Causes Of Porto Sinusoidal Vascular Disease WP5269	0.562913	0.765625	0	0	1.22965	0.706597	MAPK1
Thymic Stromal Lymphopoietin TSLP Signaling WP2203	0.562913	0.765625	0	0	1.22965	0.706597	MAPK1
Serotonin HTR1 Group And FOS Pathway WP722	0.562913	0.765625	0	0	1.22965	0.706597	MAPK1
Melatonin Metabolism And Effects WP3298	0.562913	0.765625	0	0	1.22965	0.706597	CSNK1E
Interferon Mediated Signaling WP4558	0.562913	0.765625	0	0	1.22965	0.706597	IFNGR2
Neovascularization Processes WP4331	0.562913	0.765625	0	0	1.22965	0.706597	MAPK1
IL5 Signaling WP127	0.562913	0.765625	0	0	1.22965	0.706597	MAPK1
IL2 Signaling WP49	0.562913	0.765625	0	0	1.22965	0.706597	MAPK1
Acute Viral Myocarditis WP4298	0.563457	0.765625	0	0	1.06654	0.611835	DFFB;MAPK1
Cancer Pathways WP5434	0.567684	0.765625	0	0	0.980849	0.555348	FZD3;RALBP1;GADD45B;IFNGR2;ZBTB16;GNAS;KEAP1;CTNNB1;MAPK1;E2F3;CTNNA2
Selenium Micronutrient Network WP15	0.569824	0.765625	0	0	1.05379	0.59268	GPX1;SEPHS2
Type II Interferon Signaling WP619	0.57259	0.765625	0	0	1.19636	0.667072	IFNGR2
G13 Signaling WP524	0.57259	0.765625	0	0	1.19636	0.667072	CFL1
Hair Follicle Development Cytodifferentiation Stage 3 Of 3 WP2840	0.576123	0.765625	0	0	1.04134	0.574228	ZBTB16;CTNNB1
Retinoblastoma Gene In Cancer WP2446	0.576123	0.765625	0	0	1.04134	0.574228	CCNB1;E2F3
2Q37 Copy Number Variation Syndrome WP5224	0.581335	0.765625	0	0	0.998082	0.541387	PPP1R7;PASK;ILKAP
Primary Ovarian Insufficiency WP5461	0.581335	0.765625	0	0	0.998082	0.541387	MSH5;GNAS;WDR62
Ovarian Infertility WP34	0.582054	0.765625	0	0	1.16482	0.630389	MSH5
Cytoplasmic Ribosomal Proteins WP477	0.582355	0.765625	0	0	1.02918	0.55645	RPS15A;RPS6KA2
T Cell Activation SARS CoV 2 WP5098	0.582355	0.765625	0	0	1.02918	0.55645	MAPK1;IRF2BPL
Bardet Biedl Syndrome WP5234	0.582355	0.765625	0	0	1.02918	0.55645	CEP104;GPR161
Catabolism Of Skeletal Muscle In Cachexia WP5474	0.591309	0.768358	0	0	1.13489	0.596291	PDK1
Bladder Cancer WP2828	0.591309	0.768358	0	0	1.13489	0.596291	MAPK1
ATM Signaling WP2516	0.591309	0.768358	0	0	1.13489	0.596291	CCNB1
PDGF Pathway WP2526	0.591309	0.768358	0	0	1.13489	0.596291	MAPK1
Glycosaminoglycan Synthesis In Fibroblasts WP5395	0.600359	0.776455	0	0	1.10646	0.564548	XYLT1
Neuroinflammation And Glutamatergic Signaling WP5083	0.601014	0.776455	0	0	0.968741	0.493221	IFNGR2;CFL1;MAPK1
B Cell Receptor Signaling WP23	0.606605	0.777689	0	0	0.983232	0.491496	NFATC3;MAPK1
Splicing Factor NOVA Regulated Synaptic Proteins WP4148	0.609209	0.777689	0	0	1.07942	0.534954	TERF2IP
DNA Replication WP466	0.609209	0.777689	0	0	1.07942	0.534954	ORC6
Fas Ligand Pathway And Stress Induction Of Heat Shock Proteins WP314	0.617864	0.777689	0	0	1.05367	0.507327	DFFB
Fibrin Complement Receptor 3 Signaling WP4136	0.617864	0.777689	0	0	1.05367	0.507327	TIRAP
Vitamin A And Carotenoid Metabolism WP716	0.617864	0.777689	0	0	1.05367	0.507327	MAPK1
Small Cell Lung Cancer WP4658	0.624082	0.777689	0	0	0.951369	0.448546	GADD45B;E2F3
Neurodegeneration W Brain Fe Accumulation NBIA Subtypes Pathway WP4577	0.626327	0.777689	0	0	1.02911	0.481502	GTPBP2
Renin Angiotensin Aldosterone System RAAS WP4756	0.626327	0.777689	0	0	1.02911	0.481502	CAMK1D
Vasopressin Regulated Water Reabsorption WP5085	0.626327	0.777689	0	0	1.02911	0.481502	GNAS
Genes Controlling Nephrogenesis WP4823	0.626327	0.777689	0	0	1.02911	0.481502	CTNNB1
Nucleotide Excision Repair WP4753	0.626327	0.777689	0	0	1.02911	0.481502	GTF2H1
IL11 Signaling WP2332	0.626327	0.777689	0	0	1.02911	0.481502	MAPK1
Notch Signaling WP268	0.626327	0.777689	0	0	1.02911	0.481502	PSEN2
Prostaglandin Synthesis And Regulation WP98	0.634603	0.783612	0	0	1.00567	0.457333	TBXA2R
Nephrotic Syndrome WP4758	0.634603	0.783612	0	0	1.00567	0.457333	E2F3
Phosphatidyl Inositol Phosphate Pathway WP5411	0.642697	0.78883	0	0	0.98327	0.434686	SACM1L
Aryl Hydrocarbon Receptor Pathway WP2586	0.642697	0.78883	0	0	0.98327	0.434686	MAPK1
Focal Adhesion WP306	0.644123	0.78883	0	0	0.906826	0.398882	COL6A2;CTNNB1;MAPK1;ARHGAP5
Regulation Of Actin Cytoskeleton WP51	0.647491	0.789959	0	0	0.902376	0.392218	CFL1;MAPK1;ARPC5
ATM Signaling In Development And Disease WP3878	0.650611	0.789959	0	0	0.961846	0.413442	PPP2CA
Hepatitis B Infection WP4666	0.651921	0.789959	0	0	0.896232	0.383436	NFATC3;MAPK1;TIRAP
Microtubule Cytoskeleton Regulation WP2038	0.658351	0.789959	0	0	0.941333	0.393493	DPYSL2
Energy Metabolism WP1541	0.658351	0.789959	0	0	0.941333	0.393493	TFB2M
IL26 Signaling WP5347	0.658351	0.789959	0	0	0.941333	0.393493	MAPK1
Rett Syndrome WP4312	0.658351	0.789959	0	0	0.941333	0.393493	KCNJ10
Network Map Of SARS CoV 2 Signaling WP5115	0.664148	0.789959	0	0	0.887256	0.363109	STEAP3;CCNB1;OS9;DUSP1;NFATC3
Phosphoinositides Metabolism WP4971	0.66592	0.789959	0	0	0.921674	0.37474	SACM1L
IL3 Signaling WP286	0.66592	0.789959	0	0	0.921674	0.37474	MAPK1
Genes Related To Primary Cilium Development Based On CRISPR WP4536	0.672896	0.789959	0	0	0.867023	0.343484	CEP104;CDK20
NF1 Copy Number Variation Syndrome WP5366	0.672896	0.789959	0	0	0.867023	0.343484	CFL1;MAPK1
Synaptic Signaling Associated With Autism Spectrum Disorder WP4539	0.673321	0.789959	0	0	0.902818	0.357095	MAPK1
Osteoarthritic Chondrocyte Hypertrophy WP5373	0.673321	0.789959	0	0	0.902818	0.357095	MAPK1
RANKL RANK Signaling WP2018	0.673321	0.789959	0	0	0.902818	0.357095	MAPK1
IL4 Signaling WP395	0.673321	0.789959	0	0	0.902818	0.357095	MAPK1
Insulin Signaling WP481	0.69	0.806408	0	0	0.844464	0.31335	RPS6KA2;MAPK1;SGK3
Thermogenesis WP4321	0.692886	0.806408	0	0	0.834134	0.306035	RPS6KA2;GNAS
Apoptosis Related Network Due To Altered Notch3 Ovarian Cancer WP2864	0.694557	0.806408	0	0	0.850602	0.310028	MAPK1
Kit Receptor Signaling WP304	0.694557	0.806408	0	0	0.850602	0.310028	MAPK1
Phosphodiesterases In Neuronal Function WP4222	0.701326	0.807971	0	0	0.83451	0.29607	PDE4A
Interferon Type I Signaling WP585	0.701326	0.807971	0	0	0.83451	0.29607	EIF4A1
Notch Signaling WP61	0.701326	0.807971	0	0	0.83451	0.29607	PSEN2
DNA IR Double Strand Breaks And Cellular Response Via ATM WP3959	0.707944	0.811413	0	0	0.819014	0.282879	YAP1
Cardiac Hypertrophic Response WP2795	0.707944	0.811413	0	0	0.819014	0.282879	MAPK1
Mitochondrial Complex I Assembly Model OXPHOS System WP4324	0.714416	0.814653	0	0	0.804082	0.270404	NDUFS1
Oncostatin M Signaling WP2374	0.714416	0.814653	0	0	0.804082	0.270404	MAPK1
Senescence Associated Secretory Phenotype SASP WP3391	0.716446	0.814889	0	0	0.796355	0.265547	RPS6KA2;MAPK1
Neurogenesis Regulation In The Olfactory Epithelium WP5265	0.720745	0.815628	0	0	0.789683	0.258597	NEUROG3
Proximal Tubule Transport WP4917	0.720745	0.815628	0	0	0.789683	0.258597	SLC3A2
Primary Ovarian Insufficiency WP5316	0.728547	0.822375	0	0	0.793488	0.2513	MSH5;GNAS;WDR62
MET In Type 1 Papillary Renal Cell Carcinoma WP4205	0.732987	0.823229	0	0	0.762374	0.236814	MAPK1
Markers Of Kidney Cell Lineage WP5236	0.732987	0.823229	0	0	0.762374	0.236814	CTNNB1
VEGFA VEGFR2 Signaling WP3888	0.737359	0.823668	0	0	0.83587	0.254674	PPP2CA;RCAN1;GPX1;CFL1;CTNNB1;MAPK1;GATA2;EIF2A
Development Of Ureteric Derived Collecting System WP5053	0.738905	0.823668	0	0	0.749414	0.226762	CTNNB1
Oxidative Phosphorylation WP623	0.738905	0.823668	0	0	0.749414	0.226762	NDUFS1
Spinal Cord Injury WP2431	0.742695	0.825833	0	0	0.755284	0.224674	XYLT1;MAPK1
Effect Of Omega 3 PUFA On Huntington 39 S Disease Pathways WP5470	0.746863	0.826127	0	0	0.748844	0.218568	BNIP3;MAPK1
Hippo Merlin Signaling Dysregulation WP4541	0.746863	0.826127	0	0	0.748844	0.218568	YAP1;CTNNB1
T Cell Antigen Receptor TCR Pathway During Staph A. Infection WP3863	0.750352	0.826127	0	0	0.724769	0.208163	PDK1
Proteasome Degradation WP183	0.750352	0.826127	0	0	0.724769	0.208163	PSMD3
3Q29 Copy Number Variation Syndrome WP4906	0.761299	0.836119	0	0	0.701688	0.191371	MAD2L1BP
Pathways Affected In Adenoid Cystic Carcinoma WP3651	0.766591	0.839868	0	0	0.690689	0.183587	KDM6A
Ras Signaling WP4223	0.776073	0.848177	0	0	0.731585	0.185463	RALBP1;MAPK1;RGL1
Trans Sulfuration One Carbon Metabolism And Related Pathways WP2525	0.786614	0.853438	0	0	0.649927	0.155993	GPX1
Th17 Cell Differentiation Pathway WP5130	0.786614	0.853438	0	0	0.649927	0.155993	MAPK1
Folate Metabolism WP176	0.786614	0.853438	0	0	0.649927	0.155993	GPX1
Glucocorticoid Receptor Pathway WP2880	0.791347	0.856494	0	0	0.640475	0.149883	GADD45B
Parkin Ubiquitin Proteasomal System Pathway WP2359	0.795974	0.85735	0	0	0.631293	0.144054	PSMD3
Leptin Signaling WP2034	0.795974	0.85735	0	0	0.631293	0.144054	MAPK1
Primary Focal Segmental Glomerulosclerosis FSGS WP2572	0.800499	0.860152	0	0	0.622369	0.13849	CTNNB1
Nucleotide Excision Repair In Xeroderma Pigmentosum WP5114	0.813482	0.86992	0	0	0.597046	0.123249	GTF2H1
T Cell Receptor Signaling WP69	0.813482	0.86992	0	0	0.597046	0.123249	MAPK1
Joubert Syndrome WP4656	0.817619	0.870691	0	0	0.589055	0.118611	CEP104
Cytokine Cytokine Receptor Interaction WP5473	0.818099	0.870691	0	0	0.702469	0.141036	IFNGR2;NFIC;INHBB;GDF7
NRF2 Pathway WP2884	0.82181	0.872563	0	0	0.635023	0.124621	MAFF;KEAP1
Clock Controlled Autophagy In Bone Metabolism WP5205	0.833274	0.880901	0	0	0.559115	0.101979	NPAS2
Male Infertility WP4673	0.833604	0.880901	0	0	0.617133	0.112316	GPX1;MSH5
Glioblastoma Signaling WP2261	0.840591	0.886189	0	0	0.545253	0.0946835	MAPK1
EGFR Tyrosine Kinase Inhibitor Resistance WP4806	0.847587	0.88937	0	0	0.53206	0.0879823	MAPK1
Apoptosis WP254	0.847587	0.88937	0	0	0.53206	0.0879823	DFFB
Androgen Receptor Signaling WP138	0.857512	0.897676	0	0	0.513421	0.0789233	CTNNB1
ErbB Signaling WP673	0.866791	0.904134	0	0	0.496038	0.0709122	MAPK1
P53 Transcriptional Gene Network WP4963	0.869748	0.904134	0	0	0.490501	0.0684501	GPX1
Amino Acid Metabolism WP3925	0.869748	0.904134	0	0	0.490501	0.0684501	ARG2
Complement System WP2806	0.880936	0.913639	0	0	0.469532	0.0595226	CSNK1A1
Integrin Mediated Cell Adhesion WP185	0.895946	0.927055	0	0	0.441224	0.0484795	MAPK1
Prader Willi And Angelman Syndrome WP3998	0.898257	0.9273	0	0	0.436833	0.0468717	RANBP2
Electron Transport Chain OXPHOS System In Mitochondria WP111	0.904888	0.931993	0	0	0.424167	0.0423929	NDUFS1
Complement System In Neuronal Development And Plasticity WP5090	0.907001	0.932022	0	0	0.420106	0.0410072	ATP8B3
Androgen Receptor Network In Prostate Cancer WP2263	0.913063	0.936099	0	0	0.408373	0.0371416	MAPK1
DNA Repair Pathways Full Network WP4946	0.932107	0.953437	0	0	0.370415	0.026043	GTF2H1
PI3K Akt Signaling WP4172	0.943094	0.961759	0	0	0.525634	0.0307967	PPP2CA;COL6A2;MAPK1;SGK3
Ebola Virus Infection In Host WP4217	0.944547	0.961759	0	0	0.344211	0.0196373	MAPK1
ADHD And Autism ASD Pathways WP5420	0.965069	0.978315	0	0	0.478878	0.0170271	GCH1;AADAT;KCNA3;CTNNB1
Focal Adhesion PI3K Akt mTOR Signaling WP3932	0.965183	0.978315	0	0	0.438679	0.0155457	PPP2CA;COL6A2;MAPK1
Nonalcoholic Fatty Liver Disease WP4396	0.968409	0.979364	0	0	0.287597	0.00923198	NDUFS1
Nuclear Receptors Meta Pathway WP2882	0.971125	0.979893	0	0	0.422921	0.0123918	GADD45B;MAFF;KEAP1
Chemokine Signaling WP3929	0.975343	0.981933	0	0	0.268154	0.00669479	MAPK1
GPCRs Class A Rhodopsin Like WP455	0.979554	0.983957	0	0	0.341369	0.00705185	TBXA2R;GPR161
Metapathway Biotransformation Phase I And II WP702	0.983567	0.984642	0	0	0.241409	0.00400004	CYP4V2
Vitamin D Receptor Pathway WP2877	0.984642	0.984642	0	0	0.237458	0.00367515	TIMP2

### Sheet: low-dose_increased_wiki
# Wikipathway enrichment for low-dose T12 vs T0 increased DVs
Term	P.value	Adjusted.P.value	Old.P.value	Old.Adjusted.P.value	Odds.Ratio	Combined.Score	Genes
G Protein Signaling WP35	9.31454e-06	0.00653881	0	0	3.25895	37.7514	PRKCB;PRKCD;AKAP7;ADCY3;GNG12;PRKCZ;RHOA;AKAP1;GNA13;GNAO1;AKAP13;AKAP10;PLCB3;PPP3CC;AKAP11;GNG5;GNAQ;GNA12;PRKCQ;PRKD1;GNB5;PDE8B;PRKACB
Transcriptional Cascade Regulating Adipogenesis WP4211	6.95489e-05	0.0244117	0	0	11.1841	107.07	CEBPA;SREBF1;CEBPB;KLF5;CEBPD;CEBPG;KLF2
Neuroinflammation And Glutamatergic Signaling WP5083	0.000110197	0.0257862	0	0	2.40935	21.9569	CAMK2B;SHMT1;SLC2A1;ADCY3;SLC1A4;CAMKK2;GRM4;LRRC8C;IL12A;LRRC8A;DLAT;SLC38A2;CAMK2G;JAK1;MAPK3;TGFB2;TGFB1;PRKCB;IL1R1;TGFB3;GRIN2C;SMAD7;NFKB2;ARC;GRIN3B;PLCB3;GRIN3A;CAMK4
Corticotropin Releasing Hormone Signaling WP2355	0.000324347	0.046957	0	0	2.67156	21.4625	HSP90AA1;TGFB1;PRKCB;PRKCD;ECE1;ARRB1;RHOA;PTK2;FOSL2;ERN1;RAP1B;GNAO1;MAPK9;CYP11A1;SP1;GNAQ;PRKCQ;GNB5;MAP3K5;MAPK3
Wnt Signaling WP428	0.000334452	0.046957	0	0	2.45931	19.6819	CAMK2B;FZD2;CTBP2;PRKCB;RYK;FZD7;WNT7B;CSNK2A2;CTNNBIP1;FZD6;AXIN1;RHOA;NKD2;LRP6;MAPK9;FRAT1;PPP3R1;PPP3CB;PLCB3;PPP3CC;ROR2;RAC1;CAMK2G
Wnt Signaling And Pluripotency WP399	0.000441516	0.0481745	0	0	2.52485	19.5052	CREBBP;FZD2;CTBP2;PRKCB;FZD7;WNT7B;PRKCD;FZD6;AXIN1;PRKCZ;RHOA;NKD2;LRP6;PTPA;PPP2CA;MAPK9;FRAT1;PRKCQ;PRKD1;TP53;CD44
Hepatitis C And Hepatocellular Carcinoma WP3646	0.000480372	0.0481745	0	0	3.46701	26.4913	TGFB1;RRM2;VAV2;UCHL1;COL4A2;PODXL;GRB2;RAC1;SOS1;TP53;CD44;JAK1;MAPK3
Endochondral Ossification With Skeletal Dysplasias WP4808	0.000642795	0.0496645	0	0	3.0015	22.06	CDKN1C;HDAC4;STAT5B;TGFB2;TGFB1;CAB39;PTCH1;IHH;IGF2;RUNX3;COL2A1;CHST11;SOX9;SLC38A2;FGFR1
Endochondral Ossification WP474	0.000642795	0.0496645	0	0	3.0015	22.06	CDKN1C;HDAC4;STAT5B;TGFB2;TGFB1;CAB39;PTCH1;IHH;IGF2;RUNX3;COL2A1;CHST11;SOX9;SLC38A2;FGFR1
Myometrial Relaxation And Contraction Pathways WP289	0.000707471	0.0496645	0	0	2.1063	15.2787	CAMK2B;ATP2A3;ADCY3;ITPR3;ARRB1;PRKCZ;ETS2;ACTB;ACTG1;RGS5;RGS2;YWHAQ;GNG5;PRKACB;CAMK2G;RGS6;GABPA;PRKCB;PRKCD;GNG12;YWHAZ;PLCB3;SP1;GNAQ;PRKCQ;PRKD1;GNB5;RAMP1
Calcium Regulation In Cardiac Cells WP536	0.000925827	0.0564809	0	0	2.09594	14.6398	CAMK2B;ATP2A3;ADCY3;CACNA1D;ITPR3;ARRB1;PRKCZ;RGS5;RGS2;GJA3;YWHAQ;GNG5;PRKACB;CAMK2G;RGS6;PRKCB;PRKCD;GNG12;YWHAZ;GNAO1;SLC8A3;PLCB3;GNAQ;CAMK4;PRKCQ;PRKD1;GNB5
Primary Focal Segmental Glomerulosclerosis FSGS WP2572	0.000965485	0.0564809	0	0	2.74447	19.0545	CDKN1C;CAMK2B;CDKN1B;KIRREL2;TGFB1;ITGB4;DNM1;PTK2;LRP6;YWHAQ;CDH2;PODXL;WT1;COL4A4;COL4A3;DAG1
Glycosaminoglycan Synthesis In Fibroblasts WP5395	0.00116349	0.0586003	0	0	3.51778	23.7673	NDST2;HS3ST3B1;CHSY1;CHST11;CHST12;CHPF2;UST;CHST15;CHST1;CHST14;CHST3
Cancer Pathways WP5434	0.00136844	0.0586003	0	0	1.52418	10.0506	CDKN1B;FLT3;SLC2A1;KEAP1;SHH;FRAT1;IL12A;RAC1;PRKACB;JAK1;IL15RA;HSP90AA1;APAF1;PRKCB;F2R;AXIN1;RHOA;PLCB3;MSH2;COL4A2;COL4A1;CCNE1;COL4A4;COL4A3;SOS1;TP53;CAMK2B;CEBPA;CTBP2;LAMA2;MAX;CUL2;ADCY3;TGFA;LRP6;GNA13;MAPK9;BCL2L11;RXRA;GNG5;GNA12;IL12RB1;RALGDS;CAMK2G;MAPK3;GSTM4;STAT5B;CREBBP;EGLN3;TGFB2;FZD2;TGFB1;TXNRD3;GADD45A;TGFB3;FZD7;WNT7B;PTCH1;FZD6;IGF2;GNG12;PTK2;NFKB2;BMP2;SP1;GNAQ;GRB2;GNB5;FGFR1
Pleural Mesothelioma WP5087	0.00137275	0.0586003	0	0	1.56829	10.3365	SETD5;CSF1;ITGB4;FLT3;WWC1;SLC2A1;BMI1;ACTB;ACTG1;FRAT1;FGF8;RASSF2;CDH2;MAP3K9;GABPA;JAK1;MAP3K5;PDK1;ITGA4;CSNK2A2;AXIN1;SLC7A5;COL4A2;COL4A1;CCNE1;COL4A4;COL4A3;ROR2;SOS1;TP53;CD44;CTBP2;LAMA2;MAX;TGFA;ITPR3;SLC3A2;EFNA4;LRP6;MAPK9;BAG2;PODXL;MKNK2;PAK6;MAPK3;FZD2;TGFB1;RYK;FZD7;WNT7B;FZD6;IGF2;RASSF7;PTK2;ASXL1;EFNA2;SP1;RHEB;GRB2;FGF12;FGFR1
VEGFA VEGFR2 Signaling WP3888	0.00150886	0.0586003	0	0	1.56727	10.1816	FAF1;PTPRJ;SHB;ACTG1;EEA1;CAPN2;RAC1;EPHB2;IER5;ACP1;PRKG1;MAP3K5;EIF2A;HSP90AA1;PRKCB;PRKCD;SND1;RHOA;VAV2;ERN1;PLCB3;BIN1;EWSR1;RAPGEF1;NUMB;PRKD1;FJX1;ARF6;HDAC4;NAPA;EPB41;IQGAP1;FOXO3;PRKCZ;HDAC7;CAMKK2;RAP1B;PPP2CA;PRDX2;MAPK9;INPP5K;ASCC3;CCT7;MAPK3;KL;EGR1;CREBBP;EGR3;SIAH2;CDC42BPB;PTK2;GLUD1;RCAN1;AFDN;OCLN;BMP2;NR4A3;RCAN2;PTPN9;GRB2
Osteoblast Differentiation And Related Diseases WP4787	0.00151894	0.0586003	0	0	2.20345	14.2998	HES6;SMAD1;FZD2;PRKCB;FZD7;PTCH1;WNT7B;PRKCD;FZD6;IHH;PRKCZ;SMAD5;LRP6;MAPK9;BMP2;FGF8;PRKCQ;SOX9;PRKD1;MAPK6;FGFR1;MAPK3
Overlap Between Signal Transduction Pathways LMNA Laminopathies WP4879	0.0015526	0.0586003	0	0	2.97074	19.2142	SREBF1;CEBPA;CEBPB;TGFB2;CREBBP;TGFB1;CEBPD;WNT7B;AXIN1;DICER1;ACTB;TARBP2;BMP2
Differentiation Of White And Brown Adipocyte WP2895	0.00158605	0.0586003	0	0	4.51086	29.0793	CEBPA;SMAD1;CEBPB;BMP2;CEBPG;EBF3;SMAD5;PPARGC1B
BMP Signaling In Eyelid Development WP3927	0.00173246	0.0593601	0	0	5.15988	32.8076	SMAD1;MAPK9;SHH;TGFA;INHBB;SMAD5;MAPK3
Hedgehog Signaling WP4249	0.00177573	0.0593601	0	0	3.29756	20.8852	SHH;GRK2;CUL3;PTCH1;GPR161;IHH;GAS1;ARRB1;PRKACB;CSNK1G2;CDON
2Q11 2 Copy Number Variation Syndrome WP5221	0.00225639	0.068869	0	0	3.75163	22.8624	COL2A1;TMEM127;SEMA4C;MMS19;CNNM3;PARL;RHOA;CIAO1;MAPK3
White Fat Cell Differentiation WP4149	0.00225639	0.068869	0	0	3.75163	22.8624	CEBPA;STAT5B;SREBF1;CEBPB;KLF5;CEBPD;RORA;KLF4;KLF2
Fragile X Syndrome WP4549	0.00235814	0.0689757	0	0	2.11484	12.7945	CAMK2B;APP;EPHA4;CPT1A;SLC16A1;DICER1;RAP1GAP;DNM1;TARBP2;DNM2;ALDH3A2;ARC;ALDH5A1;TBC1D7-LOC100130357;RHEB;CAMK4;TBC1D7;DAG1;GRB2;DLGAP3;SOS1;PDK1
Gastrin Signaling WP4659	0.00250003	0.0702007	0	0	2.14714	12.8645	EGR1;YES1;CDKN1B;PRKCD;ARRB1;FOXO3;KLF4;PTK2;RHOA;HDAC7;MAPK9;BMP2;SP1;GNAQ;PRKCQ;GRB2;PRKD1;RAC1;SOS1;CD44;MAPK3
Alpha 6 Beta 4 Signaling WP244	0.00284548	0.076828	0	0	3.59511	21.0746	LAMA2;ITGB4;PRKCD;GRB2;RAC1;SOS1;RHOA;PTK2;MAPK3
Apoptosis Related Network Due To Altered Notch3 Ovarian Cancer WP2864	0.00340808	0.0868243	0	0	2.80777	15.9526	ERN1;APP;CDKN1B;ERBB3;ANXA5;F2R;BCL3;AXIN1;NRG1;RNF7;PTK2;SMAD7
Sudden Infant Death Syndrome SIDS Susceptibility Pathways WP706	0.00346308	0.0868243	0	0	1.9087	10.8139	TPH2;VIPR1;CEBPB;RORA;ECE1;CTCF;YWHAQ;DEAF1;SCN5A;PKNOX1;SCN3B;PRKACB;PPARGC1B;EGR1;CPT1A;CREBBP;RUNX3;YWHAZ;NFKB2;SP1;KCNQ1;BHLHE40;NOS1AP;TCF3;SLC25A4;VAMP2
Regulation Of Actin Cytoskeleton WP51	0.00375811	0.0909722	0	0	1.92299	10.7377	NCKAP1;IQGAP1;ACTB;ACTG1;GNA13;FGF8;GNA12;PAK6;PIP4K2B;PIP4K2C;RAC1;MAPK6;MAPK3;F2R;RASSF7;SSH2;GNG12;BAIAP2;PTK2;RHOA;MOS;SOS1;FGF12;DOCK1;FGFR1
TGF Beta Receptor Signaling WP560	0.00401146	0.0931538	0	0	2.74076	15.1252	SKI;MAPK9;SMAD1;CREBBP;TGFB1;BAMBI;NOG;RUNX3;SMAD5;JAK1;MAPK3;SMAD7
Glucose Metabolism In Triple Negative Breast Cancer Cells WP5211	0.00411363	0.0931538	0	0	9.57218	52.5843	SLC16A1;SLC2A1;PFKP;PDK1
ErbB Signaling WP673	0.0043147	0.0946536	0	0	2.23601	12.1767	CAMK2B;STAT5B;CDKN1B;PRKCB;TGFA;NRG1;PTK2;MAPK9;BCL2L11;ERBB3;ERBB4;PAK6;GRB2;SOS1;TP53;CAMK2G;MAPK3
Interactions Between LOXL4 And Oxidative Stress Pathway WP3670	0.0048944	0.102374	0	0	4.78904	25.4761	BMP2;TGFB1;COL2A1;ANXA5;EXOC6;NRF1
Splicing Factor NOVA Regulated Synaptic Proteins WP4148	0.00496367	0.102374	0	0	2.99619	15.8966	MAPK9;GABBR2;DAB1;CDH2;EPB41;EPB41L3;PRKCZ;CAMK2G;NEO1;RAP1GAP
Ganglio Series Sphingolipid Metabolism WP5299	0.0051041	0.102374	0	0	5.98446	31.5842	HEXB;ST3GAL4;ST3GAL5;ST8SIA6;ST3GAL2
Neovascularization Processes WP4331	0.00650181	0.124989	0	0	3.08084	15.5141	MAPK9;SMAD1;TGFB2;TGFB1;TGFB3;EPHB2;SMAD5;MAPK3;NFKB2
Disorders Of Folate Metabolism And Transport WP4259	0.00658774	0.124989	0	0	4.42041	22.2017	SLC46A1;MTHFD2;SHMT1;MTHFD2L;TYMS;SLC19A1
TGF Beta Receptor Signaling In Skeletal Dysplasias WP4816	0.00733209	0.131978	0	0	2.50188	12.298	SKI;MAPK9;SMAD1;CREBBP;TGFB1;BAMBI;NOG;RUNX3;SMAD5;JAK1;MAPK3;SMAD7
Thyroid Stimulating Hormone TSH Signaling WP2032	0.00733209	0.131978	0	0	2.50188	12.298	GNA13;RAP1B;GNAO1;CDKN1B;CCNE1;GNAQ;GNA12;ADCY3;RALGDS;RAP1GAP;JAK1;MAPK3
Chromosomal And Microsatellite Instability In Colorectal Cancer WP4216	0.00794799	0.139487	0	0	2.2765	11.0065	TGFB2;TGFB1;TGFB3;GADD45A;AXIN1;NTN1;RHOA;MAPK9;BCL2L11;MSH2;RAC1;TP53;RALGDS;MAPK3
Initiation Of Transcription And Translation Elongation HIV1 LTR WP3414	0.00849009	0.141606	0	0	3.19396	15.2315	HDAC4;PPP3R1;PPP3CB;CREBBP;PPP3CC;SP1;NELFA;HDAC7
Hematopoietic SC Gene Regulation By GABP Alpha Beta Complex WP3657	0.00866858	0.141606	0	0	4.10444	19.4881	CREBBP;FLT3;FOXO3;TERF2;GABPA;ETV6
Insulin Signaling WP481	0.0086739	0.141606	0	0	1.77956	8.44835	SLC2A1;FOXO3;PRKCZ;PTPRF;MAPK9;GRB14;FLOT1;MAP3K9;RAC1;MAPK6;MAP3K5;MAPK3;EGR1;XBP1;PRKCB;PRKCD;EHD1;RHEB;RAPGEF1;TRIB3;PRKCQ;GRB2;SOS1;VAMP2;ARF6
Envelope Proteins And Potential Roles In EDMD Physiopathology WP4535	0.00972119	0.155097	0	0	2.66269	12.3374	TGFB2;TGFB1;TGFB3;ADCY3;GRB2;MAP3K9;SOS1;SYNE2;RHOA;MAPK3
Vitamin D Metabolism WP1531	0.0105713	0.164912	0	0	6.38075	29.03	CYP27A1;RXRA;VDR;DHCR7
PDGF Pathway WP2526	0.0110487	0.165645	0	0	2.78223	12.5352	TIAM1;GRB2;WASL;RAC1;SOS1;RHOA;JAK1;MAPK3;VAV2
Non Genomic Actions Of 1 25 Dihydroxyvitamin D3 WP4341	0.0113223	0.165645	0	0	2.16599	9.70576	CAMK2B;PRKCB;VDR;PRKCD;PRKCZ;NFKB2;MAPK9;PLCB3;RXRA;SP1;PRKCQ;CAMK2G;JAK1;MAPK3
Wnt Signaling WP363	0.0113262	0.165645	0	0	2.59058	11.6075	MAPK9;FRAT1;PRKCB;RYK;AXIN1;RAC1;ROR2;TCF3;RHOA;LRP6
Type 2 Papillary Renal Cell Carcinoma WP4241	0.0123723	0.177252	0	0	2.94794	12.9482	EGLN3;TGFB2;CREBBP;TGFB1;TGFB3;CUL2;SLC2A1;TGFA
Focal Adhesion WP306	0.0129027	0.180644	0	0	1.6396	7.1328	LAMA2;ITGB4;ACTB;ACTG1;RAP1B;MAPK9;CAPN2;PAK6;ITGB8;RAC1;MAPK3;ITGA4;PRKCB;TNK2;PTK2;RHOA;VAV2;COL2A1;COL4A2;COL4A1;COL4A4;COL6A2;ITGA11;RAPGEF1;GRB2;SOS1;PPP1R12C;DOCK1;ITGA9
Energy Metabolism WP1541	0.0131237	0.180644	0	0	2.52227	10.9298	PPP3R1;PPP3CB;PPP3CC;RXRA;CAMK4;NRF1;FOXO3;CAMK2G;PPARGC1B;GABPA
Oncostatin M Signaling WP2374	0.0147412	0.199006	0	0	2.34324	9.88171	MAPK9;EGR1;STAT5B;CEBPB;CDKN1B;PRKCB;PRKCD;GRB2;SOS1;JAK1;MAPK3
Spinal Cord Injury WP2431	0.0163914	0.212078	0	0	1.82353	7.49655	EPHA4;EGR1;TGFB1;CDKN1B;IL1R1;GADD45A;FOXO3;NTN1;RHOA;RGMA;EFNB2;COL2A1;CHST11;COL4A1;SLIT1;SOX9;RAC1;TP53;MAPK3
PDGFR Beta Pathway WP3972	0.0164043	0.212078	0	0	3.0475	12.5259	STAT5B;PRKCB;EIF2AK2;GRB2;SOS1;MAPK3;JAK1
Non Small Cell Lung Cancer WP4255	0.0168409	0.212078	0	0	2.11277	8.62844	STAT5B;PRKCB;GADD45A;CRABP1;TGFA;FOXO3;STK4;RXRA;GRB2;SOS1;TP53;PDK1;MAPK3
IL6 Signaling WP364	0.0176369	0.212078	0	0	2.53632	10.2411	CREBBP;IRF1;PRKCD;GRB2;RAC1;SOS1;MAPK3;JAK1;NR2F6
Roles Of Ceramides In Development Of Insulin Resistance WP5181	0.0176644	0.212078	0	0	3.37957	13.6406	ERN1;PPP2CA;PDX1;EIF2AK2;MAFA;PRKCZ
NRF2 ARE Regulation WP4357	0.0176644	0.212078	0	0	3.37957	13.6406	CEBPB;YES1;CUL3;KEAP1;PGAM5;EPHB2
Cori Cycle WP1946	0.0178242	0.212078	0	0	3.98876	16.0635	TPI1;PGAM1;SLC2A1;TALDO1;PFKP
Pancreatic Adenocarcinoma Pathway WP4263	0.0196157	0.226629	0	0	1.94411	7.64314	TGFB2;TGFB1;GADD45A;TGFB3;PRKCD;TGFA;RHOA;TIAM1;MAPK9;PAK6;RAC1;TP53;RALGDS;JAK1;MAPK3
Familial Partial Lipodystrophy WP5102	0.0196929	0.226629	0	0	2.91484	11.448	CEBPA;MAPK9;STAT5B;SREBF1;KLF5;KLF2;LMNB1
Physico Chemical Features And Toxicity Associated Pathways WP3680	0.020091	0.227482	0	0	2.13029	8.32407	PPP2CA;CDKN1B;FZD2;ERBB4;FZD7;FZD6;AXIN1;TGFA;GRB2;SOS1;RHOA;PTK2
Arrhythmogenic Right Ventricular Cardiomyopathy WP2118	0.0208558	0.232393	0	0	2.04327	7.90772	DSP;ACTN3;ITGA4;LAMA2;ITGB4;CACNA1D;ACTB;ACTG1;CDH2;ITGA11;DAG1;ITGB8;ITGA9
mRNA Protein And Metabolite Inducation Pathway By Cyclosporin A WP3953	0.0221989	0.237944	0	0	7.17534	27.3216	SLC7A5;KEAP1;SLC3A2
Netrin UNC5B Signaling WP4747	0.0225017	0.237944	0	0	2.28155	8.65656	PTPA;ITGB4;RAC1;NEO1;TP53;NTN1;RHOA;PTK2;RGMA;MAPK3
Alzheimer 39 S Disease And miRNA Effects WP2059	0.0227098	0.237944	0	0	1.48864	5.63445	APP;CSF1;ATP2A3;CACNA1D;ITPR3;PSMA7;LRP6;MAPK9;FRAT1;PPP3R1;PPP3CB;PPP3CC;KLC2;PSMB3;CAPN2;MAP3K5;MAPK3;XBP1;FZD2;APAF1;FZD7;WNT7B;CSNK2A2;FZD6;ADRM1;AXIN1;EIF2AK2;GRIN2C;ERN1;PLCB3;PSMA1;GNAQ;PPIF;VDAC1;SLC25A4
Alzheimer 39 S Disease WP5124	0.0227098	0.237944	0	0	1.48864	5.63445	APP;CSF1;ATP2A3;CACNA1D;ITPR3;PSMA7;LRP6;MAPK9;FRAT1;PPP3R1;PPP3CB;PPP3CC;KLC2;PSMB3;CAPN2;MAP3K5;MAPK3;XBP1;FZD2;APAF1;FZD7;WNT7B;CSNK2A2;FZD6;ADRM1;AXIN1;EIF2AK2;GRIN2C;ERN1;PLCB3;PSMA1;GNAQ;PPIF;VDAC1;SLC25A4
MicroRNAs In Cardiomyocyte Hypertrophy WP1544	0.0234844	0.240603	0	0	1.9455	7.29837	HDAC4;TGFB1;FZD2;CISH;PRKCB;NRG1;RHOA;HDAC7;LRP6;RCAN1;PPP3CB;RAC1;PRKG1;MAPK3
Nuclear Receptors WP170	0.0237932	0.240603	0	0	2.55432	9.54896	RXRA;VDR;NR2F1;RORA;NR1D2;NR2E1;NR2C2;NR2F6
2Q13 Copy Number Variation Syndrome WP5222	0.0239918	0.240603	0	0	2.15148	8.02512	FBLN7;BCL2L11;CSF1;IL1R1;GRB2;RAC1;POLR2H;TTL;PTK2;ARF6;POLR2L
Embryonic Stem Cell Pluripotency Pathways WP3931	0.0269227	0.254141	0	0	1.74418	6.30482	ACVR1;SMAD1;FZD2;FZD7;WNT7B;FZD6;NOG;AXIN1;SMAD5;SMAD7;LRP6;FGF8;GRB2;SOS1;MAPK6;FGF12;FGFR1;JAK1
Kisspeptin Kisspeptin Receptor System In The Ovary WP4871	0.027526	0.254141	0	0	2.47178	8.88019	PLCB3;CYP11A1;PRKCB;PRKCD;ARRB1;PRKCQ;MAPK3;PDK1
IL17 Signaling WP2112	0.0275938	0.254141	0	0	2.68136	9.6265	CEBPB;CEBPD;SP1;IL17RD;IL17D;MAPK3;JAK1
Integrin Mediated Cell Adhesion WP185	0.0278989	0.254141	0	0	1.80522	6.46117	ITGA4;ITGB4;PTK2;VAV2;RAP1B;ITGA11;CAPN2;RAPGEF1;ITGB8;PAK6;GRB2;RAC1;SOS1;MAPK6;DOCK1;ITGA9
ncRNAs In Wnt Signaling In Hepatocellular Carcinoma WP4336	0.028298	0.254141	0	0	1.89048	6.73951	FZD2;CTBP2;RYK;WNT7B;FZD7;CSNK2A2;CTNNBIP1;FZD6;AXIN1;KLF4;NKD2;LRP6;FRAT1;ROR2
PI3K Akt Signaling WP4172	0.0285698	0.254141	0	0	1.40175	4.98377	CDKN1B;CSF1;LAMA2;PKN3;ITGB4;FLT3;TGFA;FOXO3;EFNA4;PPP2CA;FGF8;BCL2L11;GNG5;ITGB8;RAC1;JAK1;MAPK3;HSP90AA1;ITGA4;F2R;IGF2;GNG12;PTK2;COL2A1;EFNA2;COL4A2;COL4A1;CCNE1;RHEB;COL4A4;COL6A2;COL4A3;ITGA11;GRB2;COL9A2;GNB5;EIF4E2;SOS1;PIK3AP1;TP53;FGF12;FGFR1;ITGA9
Mitochondrial Gene Expression WP391	0.0285863	0.254141	0	0	3.41856	12.1524	SP1;CAMK4;NRF1;PPARGC1B;GABPA
BMP2 WNT4 FOXO1 Pathway Primary Endometrial Stromal Cell Diff WP3876	0.0286	0.254141	0	0	4.25313	15.1171	SMAD1;BMP2;BCL2L11;SMAD5
MFAP5 Mediated Ovarian Cancer Cell Motility And Invasiveness WP3301	0.0286	0.254141	0	0	4.25313	15.1171	ITPR3;PRKCQ;PTK2;MAPK3
Focal Adhesion PI3K Akt mTOR Signaling WP3932	0.0304181	0.266918	0	0	1.42004	4.95982	CRTC2;CDKN1B;PFKFB3;CAB39;CSF1;LAMA2;ITGB4;COL11A2;SLC2A1;FOXO3;EFNA4;PPP2CA;FGF8;GNG5;ITGB8;JAK1;MAPK3;SREBF1;HSP90AA1;ITGA4;F2R;GNG12;PTK2;COL2A1;EFNA2;COL4A2;COL5A1;RAB14;COL4A1;RHEB;COL4A4;COL6A2;ITGA11;GRB2;EIF4E2;SOS1;FGF12;FGFR1;ITGA9
EPO Receptor Signaling WP581	0.0315795	0.273689	0	0	2.87215	9.92401	STAT5B;CISH;GRB2;SOS1;MAPK3;PDK1
Ketogenesis And Ketolysis WP4742	0.0330501	0.282941	0	0	5.73996	19.5717	SLC16A1;SLC2A1;SLC25A20
Leptin Signaling WP2034	0.0338339	0.286162	0	0	1.94922	6.60061	STAT5B;CISH;SP1;PDE3B;GRB2;RAC1;SOS1;SOCS7;RHOA;PTK2;JAK1;MAPK3
Hereditary Leiomyomatosis And Renal Cell Carcinoma Pathway WP4206	0.0352256	0.290922	0	0	3.19048	10.6753	CUL3;SLC2A1;KEAP1;TP53;PDK1
Ca Mediated T Cell Apoptosis Inclusion Body Myositis WP5142	0.0352256	0.290922	0	0	3.19048	10.6753	PPP3CB;ITPRIP;PPP3CC;CD8A;CAPN2
11P11 2 Copy Number Variation Syndrome WP5348	0.0359722	0.292128	0	0	2.08269	6.92496	IGSF8;CD63;SHH;ITGA4;CRY2;CHST1;LARGE2;TP53;TP53I11;PHF21A
G1 To S Cell Cycle Control WP45	0.0368785	0.292128	0	0	1.98866	6.56284	CDKN1C;CDKN2D;WEE1;CDKN1B;MCM7;TFDP2;CCNE1;GADD45A;RPA1;MCM5;TP53
Clock Controlled Autophagy In Bone Metabolism WP5205	0.0371783	0.292128	0	0	1.85968	6.12211	SMAD1;TGFB1;CSF1;NR1D2;TNFRSF11A;SMAD5;NPAS2;EFNB2;BMP3;BMP2;BHLHE40;CRY1;ATG7
Hepatocyte Growth Factor Receptor Signaling WP313	0.0374046	0.292128	0	0	2.48246	8.15728	RAP1B;RAPGEF1;GRB2;SOS1;DOCK1;PTK2;MAPK3
Photodynamic Therapy Induced Unfolded Protein Response WP3613	0.0374523	0.292128	0	0	2.73523	8.98438	ERN1;XBP1;BCL2L11;UBE2E1;TRIB3;EIF2A
Chemokine Signaling WP3929	0.0388005	0.299318	0	0	1.55422	5.05016	STAT5B;PRKCB;PRKCD;ADCY3;ARRB1;PRKX;WASL;FOXO3;GNG12;PRKCZ;PTK2;VAV2;RAP1B;TIAM1;PLCB3;GRK2;GNG5;GRB2;GNB5;RAC1;SOS1;PRKACB;MAPK3
TNF Alpha Signaling WP231	0.0400339	0.305476	0	0	1.78926	5.75789	HSP90AA1;CREBBP;APAF1;TNFAIP3;PRKCZ;NFKB2;PPP2CA;SMPD2;MAPK9;GRB2;RAC1;SOS1;MAP3K5;MAPK3
GNAQ Pathways In Port Wine Stain WP5437	0.0427396	0.321657	0	0	2.99091	9.42922	GNAQ;RAC1;RHOA;MAPK3;PDK1
Influence Of Laminopathies On Wnt Signaling WP4844	0.0430709	0.321657	0	0	2.39367	7.52787	CEBPA;SREBF1;CEBPB;CEBPD;AXIN1;DICER1;TARBP2
mRNA Processing WP411	0.0476599	0.349836	0	0	1.61305	4.90959	CPSF1;CELF1;RNMT;SFSWAP;CELF2;SNU13;DICER1;HNRNPAB;CLK3;PTBP2;HNRNPL;HNRNPM;PHF5A;CLP1;SRSF2;SRSF3;RNPS1;HNRNPA1
Macrophage Stimulating Protein MSP Signaling WP5353	0.0478408	0.349836	0	0	1.66721	5.06813	EGR1;SMAD1;CPT1A;TGFB1;PRKCB;SLC2A1;SMAD5;PTK2;MAPK9;OCLN;CDH2;COL4A1;GRB2;TP53;FGFR1;MAPK3
Vitamin D Sensitive Calcium Signaling In Depression WP4698	0.0492628	0.352883	0	0	2.311	6.95747	CYP27A1;TPH2;RXRA;VDR;GSR;ITPR3;GRIN2C
Wnt Signaling In Kidney Disease WP4150	0.0492628	0.352883	0	0	2.311	6.95747	MAPK9;FZD2;WNT7B;FZD7;FZD6;RHOA;LRP6
miRNA Targets In ECM And Membrane Receptors WP2911	0.0511436	0.362655	0	0	2.81481	8.36878	COL4A2;COL5A1;COL4A1;COL6A2;ITGA11
lncRNA In Canonical Wnt Signaling And Colorectal Cancer WP4258	0.0548689	0.38518	0	0	1.69829	4.92981	FZD2;CTBP2;RYK;WNT7B;FZD7;CSNK2A2;CTNNBIP1;FZD6;AXIN1;NKD2;LRP6;FRAT1;ROR2;TCF3
IL2 Signaling WP49	0.0559905	0.385739	0	0	2.23385	6.43922	STAT5B;CISH;GRB2;FOXO3;SOS1;MAPK3;JAK1
Pathways Of Nucleic Acid Metabolism And Innate Immune Sensing WP4705	0.0580111	0.385739	0	0	3.18932	9.08038	RNASEH2B;RNASET2;ADAR;SAMHD1
2Q21 1 Copy Number Variation Syndrome WP5223	0.0580111	0.385739	0	0	3.18932	9.08038	AMER3;CCDC74A;RAC1;RHOA
Galanin Receptor Pathway WP4970	0.0580111	0.385739	0	0	3.18932	9.08038	CDKN1C;CDKN1B;BCL2L11;VAMP2
Hedgehog Signaling WP47	0.0580111	0.385739	0	0	3.18932	9.08038	SHH;GRK2;PTCH1;IHH
Trans Sulfuration One Carbon Metabolism And Related Pathways WP2525	0.0589421	0.385739	0	0	1.81672	5.14351	AHCYL1;PCYT1A;AHCY;CHKB;MTHFD1L;MTHFD2;SHMT1;MTHFD2L;GSR;TYMS;DNM1
4P16 3 Copy Number Variation WP5365	0.0590412	0.385739	0	0	2.39293	6.77085	LETM1;GRB2;NELFA;UBE2J2;SOS1;MAPK3
NRP1 Triggered Signaling In Pancreatic Cancer WP5144	0.0595414	0.385739	0	0	1.9588	5.52594	TGFB2;CDKN1B;CCNE1;TGFB3;RAC1;PLXNA4;PTK2;MAPK3;NFKB2
Cell Cycle WP179	0.0603303	0.385739	0	0	1.58211	4.44244	CDKN1C;CDKN2D;TGFB2;TGFB1;CDKN1B;MCM7;GADD45A;TGFB3;YWHAZ;CDC20;WEE1;YWHAQ;TFDP2;CCNE1;ANAPC4;MCM5;TP53
Unfolded Protein Response WP4925	0.0604434	0.385739	0	0	2.65829	7.45929	ERN1;MBTPS1;XBP1;BCL2L11;TP53
Aspirin And miRNAs WP4707	0.0613969	0.388294	0	0	4.09952	11.4393	MVD;PTGS1;PDK1
Small Cell Lung Cancer WP4658	0.0635387	0.398251	0	0	1.65617	4.56459	CDKN1C;CDKN1B;APAF1;LAMA2;MAX;GADD45A;PTK2;RXRA;COL4A2;COL4A1;CCNE1;COL4A4;COL4A3;TP53
Glucocorticoid Receptor Pathway WP2880	0.0642147	0.398927	0	0	1.78583	4.90304	CDKN1C;THBD;AKAP13;RGS2;HSP90AA1;SEC14L1;RXRA;BHLHE40;TNFAIP3;LRRC8A;NFKB2
Androgen Receptor Signaling WP138	0.0657842	0.405092	0	0	1.68311	4.58037	CREBBP;DSTN;NR2C2;RHOA;PTK2;NCOR2;ZMIZ1;CCNE1;SP1;ZNF318;PAK6;RAC1;FKBP4
MAP3K1 Role In Promoting And Blocking Gonadal Determination WP4872	0.0703763	0.417686	0	0	2.94382	7.81261	FRAT1;AXIN1;SOX9;RHOA
NRXN1 Deletion Syndrome WP5398	0.0703763	0.417686	0	0	2.94382	7.81261	NLGN1;GRIN3B;GRIN3A;GRIN2C
IL9 Signaling WP22	0.0703763	0.417686	0	0	2.94382	7.81261	STAT5B;GRB2;MAPK3;JAK1
Hippocampal Synaptogenesis And Neurogenesis WP5231	0.070636	0.417686	0	0	2.51824	6.67388	CAMK2B;HNRNPL;SYT2;CAMK4;CAMKK2
Orexin Receptor Pathway WP5094	0.0708043	0.417686	0	0	1.66057	4.39693	SMAD1;PRKCB;PRKCD;SLC2A1;ARRB1;PRKCZ;SMAD5;CAMKK2;MAPK9;GNAQ;PRKD1;PDK1;MAPK3
Wnt B Catenin Signaling Inhibitors Current Past Clinical Trials WP5442	0.0739194	0.425339	0	0	6.37507	16.6056	CREBBP;LRP6
TCA Cycle Nutrient Use And Invasiveness Of Ovarian Cancer WP2868	0.0739194	0.425339	0	0	6.37507	16.6056	MAPK3;JAK1
Sebaleic Acid Formation And Metabolism WP5315	0.0739194	0.425339	0	0	6.37507	16.6056	FADS2;FADS1
Metabolic Pathways Of Fibroblasts WP5312	0.0768217	0.438446	0	0	2.20862	5.6679	GLUD1;SLC16A1;SLC2A1;P3H3;RHOA;FGFR1
Epithelial To Mesenchymal Transition In Colorectal Cancer WP4239	0.0784813	0.444305	0	0	1.44839	3.68601	DSP;TGFB2;TGFB1;FZD2;TGFB3;FZD7;WNT7B;EIF5A2;FZD6;NR2C2;LRP6;OCLN;CDH2;COL4A2;COL4A1;COL4A4;COL4A3;GRB2;SOS1;TP53;MAPK3
Oxidative Damage Response WP3941	0.0794423	0.446148	0	0	2.03043	5.14252	CDKN1C;CR2;CDKN1B;APAF1;GADD45A;TNK2;MAP3K9
Pathways Affected In Adenoid Cystic Carcinoma WP3651	0.0844061	0.466339	0	0	1.74102	4.304	MORF4L1;CEBPA;CREBBP;SRCAP;MAX;ERBIN;TLK1;IL17RD;FOXO3;TP53
Glioblastoma Signaling WP2261	0.0849717	0.466339	0	0	1.64191	4.04802	CDKN1B;ERBB3;PRKCB;CCNE1;PRKCD;PRKCQ;GRB2;FOXO3;TP53;PRKCZ;MAPK3;FGFR1
Neurogenesis Regulation In The Olfactory Epithelium WP5265	0.0865694	0.466339	0	0	1.79517	4.39243	APP;NUMBL;DAB1;PLXND1;ERBB4;NUMB;NRG1;TCF3;LRP8
Disruption Of Postsynaptic Signaling By CNV WP4875	0.0867263	0.466339	0	0	2.1267	5.19977	CAMK2B;NLGN1;ARC;GRIN2C;CAMK2G;MAPK3
Fluoropyrimidine Activity WP1601	0.0867263	0.466339	0	0	2.1267	5.19977	ABCC3;UCK2;RRM2;GGH;TYMS;TP53
IL3 Signaling WP286	0.0880372	0.466339	0	0	1.86788	4.53893	STAT5B;TGFB1;YWHAQ;RAPGEF1;GRB2;SOS1;JAK1;MAPK3
Prolactin Signaling WP2037	0.0883028	0.466339	0	0	1.67208	4.0581	MAPK9;STAT5B;CISH;GRB2;RAC1;SOS1;YWHAZ;PTK2;JAK1;VAV2;MAPK3
Common Pathways Underlying Drug Addiction WP2636	0.088352	0.466339	0	0	1.9706	4.78152	RAP1B;PRKCB;CAMK4;PRKACB;ACTB;ACTG1;MAPK3
DNA Damage Response Only ATM Dependent WP710	0.0902927	0.470242	0	0	1.52877	3.67624	TGFB1;CDKN1B;WNT7B;AXIN1;FOXO3;RHOA;NFKB2;MAPK9;FRAT1;BCL2L11;GRB2;RAC1;SOS1;TP53;PDK1
MAPK Signaling WP382	0.0907721	0.470242	0	0	1.33222	3.19652	MAX;CACNA1D;ARRB1;STK4;RAP1B;MAPK9;PPP3R1;PPP3CB;PPP3CC;FGF8;GNA12;MKNK2;RAC1;PRKACB;MAP3K5;MAPK3;TGFB2;TGFB1;IL1R1;GADD45A;TGFB3;PRKCD;GNG12;NFKB2;MAPKAPK3;GRB2;SOS1;TP53;FGF12;FGFR1
AGE RAGE Pathway WP2324	0.0914668	0.470242	0	0	1.70983	4.08954	MAPK9;STAT5B;PRKCB;SP1;PRKCD;INHBB;RAC1;PRKCZ;RHOA;MAPK3
Mesodermal Commitment Pathway WP2857	0.091771	0.470242	0	0	1.44516	3.4517	ACVR1;SMAD1;CTBP2;ZNF281;NCAPG2;NOG;PBX3;AXIN1;KLF4;C9ORF72;PARP8;ADAM19;PPP2CA;FGF8;KLF5;BHLHE40;WDFY2;ASCC3;FGFR1
15Q11Q13 Copy Number Variation WP5407	0.0943037	0.471292	0	0	1.75843	4.15208	APP;MTMR10;CREBBP;OCLN;NSMCE2;UBN1;OTUD7A;SMC5;CDC42BPB
Synaptic Signaling Associated With Autism Spectrum Disorder WP4539	0.0965571	0.471292	0	0	1.8233	4.26219	CAMK2B;ARC;GRIN3B;GRIN3A;RHEB;CAMK4;GRIN2C;MAPK3
Circadian Rhythm Genes WP3594	0.0966163	0.471292	0	0	1.36189	3.18275	TPH2;NLGN1;AHCY;KMT2A;RORA;TNFRSF11A;TYMS;NPAS2;ATOH7;MAPK9;MTA1;EGR1;SREBF1;CPT1A;EGR3;DYRK1A;NR1D2;NR1D1;NR2F6;SETX;GNAQ;BHLHE40;CRY2;CRY1;TP53
Bone Morphogenic Protein Signaling And Regulation WP1425	0.0977466	0.471292	0	0	3.18816	7.41368	SMAD1;BMP2;NOG
Metabolic Reprogramming In Colon Cancer WP4290	0.0978019	0.471292	0	0	1.91419	4.45014	GLUD1;TIGAR;PGAM1;SLC2A1;TALDO1;PYCR2;ACO2
Overview Of Nanoparticle Effects WP3287	0.0987393	0.471292	0	0	2.55103	5.90633	COL4A1;NFRKB;PTK2;PTGS1
AMP Activated Protein Kinase Signaling WP1403	0.0988692	0.471292	0	0	1.67974	3.88685	SREBF1;CRTC2;CPT1A;PFKFB3;CAB39;EEF2;PRKACB;TP53;PPARGC1B;CAMKK2
Smith Magenis And Potocki Lupski Syndrome Copy Number Variation WP5381	0.101037	0.471292	0	0	1.40933	3.23057	APP;HES6;SREBF1;RMI2;SHMT1;GPS1;CLEC16A;IFT80;FBXL13;C9ORF72;RHOA;RRAGA;PARD6B;BCL2L11;RMND5A;MPRIP;CRY2;CRY1;TP53;GAS8
MET In Type 1 Papillary Renal Cell Carcinoma WP4205	0.102427	0.471292	0	0	1.72317	3.92643	RAP1B;RAPGEF1;PAK6;GRB2;RAC1;SOS1;PTK2;MAPK3;C8ORF34
Ras Signaling WP4223	0.103128	0.471292	0	0	1.36935	3.11088	BRAP;PLA2G12A;PRKCB;FLT3;STK4;GNG12;ETS2;RHOA;RAP1B;TIAM1;AFDN;MAPK9;GNG5;PAK6;GRB2;GNB5;RAC1;SOS1;PRKACB;RALGDS;FGFR1;ARF6;MAPK3
Multiple Epiphyseal Dysplasia And Pseudoachondroplasia Genes WP4789	0.10406	0.471292	0	0	4.78104	10.8185	COL9A2;MATN3
EV Release From Cardiac Cells And Their Functional Effects WP3297	0.10406	0.471292	0	0	4.78104	10.8185	ERBB4;KLF2
Linoleic Acid Metabolism Affected By SARS CoV 2 WP4853	0.10406	0.471292	0	0	4.78104	10.8185	FADS2;FADS1
Let 7 Inhibition Of ES Cell Reprogramming WP3299	0.10406	0.471292	0	0	4.78104	10.8185	EGR1;KLF4
Metabolism Of Alpha Linolenic Acid WP4586	0.10406	0.471292	0	0	4.78104	10.8185	FADS2;FADS1
Fluoroacetic Acid Toxicity WP4966	0.10406	0.471292	0	0	4.78104	10.8185	ALDH3A2;ACO2
Pilocytic Astrocytoma WP2253	0.10406	0.471292	0	0	4.78104	10.8185	GRB2;SOS1
miRNA Biogenesis WP2338	0.10406	0.471292	0	0	4.78104	10.8185	DICER1;TARBP2
FGFR3 Signal Chondrocyte Proliferation Terminal Differentiation WP4767	0.106417	0.475876	0	0	2.17448	4.87169	PPP2CA;BMP2;IHH;SOX9;MAPK3
RAC1 PAK1 P38 MMP2 Pathway WP3303	0.106612	0.475876	0	0	1.65069	3.69517	MAPK9;STAT5B;GRB14;MSH2;GRB2;RAC1;SOS1;TP53;PTK2;MAPK3
HDAC6 Interactions In The Central Nervous System WP5426	0.107624	0.475876	0	0	1.48125	3.30186	HSP90AA1;HDAC11;CSNK2A2;PRKCZ;RAD23B;SMAD7;CDC20;PRDX2;SHH;GRK2;SP1;G3BP1;RAC1;MAP3K5;MAPK3
Neural Crest Cell Migration In Cancer WP4565	0.107784	0.475876	0	0	1.86092	4.14544	TIAM1;SORT1;PAK6;RAC1;EPHB2;RHOA;NGEF
P38 MAPK Signaling WP400	0.108514	0.476106	0	0	1.97981	4.39691	TGFB2;MAX;GRB2;RAC1;MAP3K9;MAP3K5
Vitamin D Receptor Pathway WP2877	0.112482	0.488317	0	0	1.3524	2.95494	CDKN2D;KL;CEBPA;TGFB2;TGFB1;CDKN1B;CDX2;GADD45A;VDR;TPM1;HILPDA;CLEC16A;TNFAIP3;ASAP2;KLF4;THBD;STS;CDC34;RXRA;CCNE1;IL12A;PRKCQ;LRRC8A
Endoderm Differentiation WP2853	0.1128	0.488317	0	0	1.41355	3.08456	APP;TGFB1;CTBP2;SFMBT1;WWC1;ZNF281;SIAH2;CTR9;NCAPG2;NOG;PBX3;CDYL;PARP8;HHEX;LEO1;WDFY2;ASCC3;NAA15
Adipogenesis WP236	0.113384	0.488317	0	0	1.42858	3.10998	STAT5B;SREBF1;CEBPA;CEBPB;TGFB1;CEBPD;GADD45A;CELF1;NR2F1;RORA;NCOR2;BMP3;BMP2;RXRA;KLF5;SP1;TRIB3
Pyrimidine Metabolism And Related Diseases WP4225	0.114618	0.489296	0	0	2.39146	5.18027	RRM2;CAD;TK2;TYMS
EGF EGFR Signaling WP437	0.116383	0.489296	0	0	1.37869	2.96537	STAT5B;PRKCB;TNK2;PRKCD;ASAP1;IQGAP1;PRKCZ;PTK2;DNM1;VAV2;EPS8;MAPK9;SP1;NEDD4;GRB2;RAC1;SOS1;RALGDS;JAK1;ARF6
Heart Development WP1591	0.118287	0.489296	0	0	1.81052	3.86482	SMAD1;SHH;BMP2;FGF8;ERBB3;TBX20;BHLHE40
Notch Signaling WP268	0.118287	0.489296	0	0	1.81052	3.86482	NCOR2;NUMBL;CREBBP;CTBP2;NUMB;INPP5K;RFNG
Genes Targeted By miRNAs In Adipocytes WP1992	0.118491	0.489296	0	0	2.86919	6.11975	HDAC4;KCNQ1;PTBP2
Ganglio Sphingolipid Metabolism WP1423	0.118491	0.489296	0	0	2.86919	6.11975	ST3GAL5;ST3GAL2;ST6GALNAC6
Lactate Shuttle In Glial Cells WP5314	0.118491	0.489296	0	0	2.86919	6.11975	SLC16A1;SLC2A1;SLC4A4
Cardiac Progenitor Differentiation WP2406	0.124789	0.512292	0	0	1.70147	3.54097	TGFB1;ANPEP;NOG;TBX20;IGF2;NRG1;SCN5A;ROR2
T Cell Antigen Receptor TCR Pathway During Staph A. Infection WP3863	0.129088	0.526805	0	0	1.62536	3.32754	MAPK9;CD8A;DAG1;PRKCQ;GRB2;SOS1;MALT1;PDK1;MAPK3
17P13 3 YWHAE Copy Number Variation WP5376	0.13153	0.526805	0	0	2.25066	4.56551	PPP2CA;DYNC1H1;YWHAQ;YWHAZ
Thymic Stromal Lymphopoietin TSLP Signaling WP2203	0.132824	0.526805	0	0	1.85188	3.73844	MAPK9;STAT5B;YES1;MAPK3;JAK1;NFKB2
IL5 Signaling WP127	0.132824	0.526805	0	0	1.85188	3.73844	STAT5B;GRB2;FOXO3;SOS1;MAPK3;JAK1
Selective Expression Of Chemokine Receptors T Cell Polarization WP4494	0.134328	0.526805	0	0	1.99306	4.001	TGFB2;TGFB1;TGFB3;IL12A;IL12RB1
Extracellular Vesicle Mediated Signaling In Recipient Cells WP2870	0.134328	0.526805	0	0	1.99306	4.001	TGFB2;TGFB1;TGFB3;AXIN1;TGFA
One Carbon Metabolism WP241	0.134328	0.526805	0	0	1.99306	4.001	AHCY;MTHFD1L;MTHFD2;SHMT1;TYMS
Kleefstra Syndrome WP5351	0.134328	0.526805	0	0	1.99306	4.001	ASXL1;SMARCD1;SMARCC1;RXRA;EHMT1
Hypothetical Craniofacial Development Pathway WP3655	0.136805	0.527675	0	0	3.82462	7.60793	TGFB3;RHOA
LDLRAD4 And What We Know About It WP4904	0.136805	0.527675	0	0	3.82462	7.60793	NEDD4;PMEPA1
Aflatoxin B1 Metabolism WP699	0.136805	0.527675	0	0	3.82462	7.60793	AKR7A2;AKR7A3
Serotonin And Anxiety Related Events WP3944	0.140686	0.536746	0	0	2.60821	5.11529	NLGN1;ARC;PRKCB
Somatic Sex Determination WP4814	0.140686	0.536746	0	0	2.60821	5.11529	WT1;SOX8;SOX9
Thermogenesis WP4321	0.141612	0.53736	0	0	1.4261	2.78754	SMARCD1;CPT1A;SMARCC1;ADCY3;ACTB;ACTG1;RHEB;GRB2;SLC25A20;SOS1;PRKACB;PRKG1;MAP3K5;FGFR1
Pathogenic Escherichia Coli Infection WP2272	0.14575	0.541792	0	0	1.62888	3.137	OCLN;YWHAQ;WASL;TLR5;YWHAZ;ACTB;RHOA;ACTG1
Cardiac Hypertrophic Response WP2795	0.14575	0.541792	0	0	1.62888	3.137	HDAC4;TGFB1;NRG1;RAC1;PRKD1;PRKG1;HDAC7;MAPK3
Amyotrophic Lateral Sclerosis ALS WP2447	0.145867	0.541792	0	0	1.79391	3.45338	PPP3CB;PPP3CC;APAF1;RAC1;TP53;MAP3K5
G13 Signaling WP524	0.145867	0.541792	0	0	1.79391	3.45338	GNA13;TNK2;IQGAP1;WASL;RAC1;RHOA
GPR143 In Melanocytes And Retinal Pigment Epithelium Cells WP4941	0.149385	0.546222	0	0	1.91323	3.63748	PLCB3;PRKCB;GNAQ;ARRB1;PRKACB
Transcription Factor Regulation In Adipogenesis WP3599	0.149394	0.546222	0	0	2.12551	4.04095	CEBPA;CEBPB;RXRA;CEBPD
Progeria Associated Lipodystrophy WP5103	0.149394	0.546222	0	0	2.12551	4.04095	TGFB1;RECQL;SPRTN;LMNB1
Mechanoreg And Pathology Of YAP TAZ Hippo And Non Hippo Mechs WP4534	0.152777	0.552834	0	0	1.67446	3.14593	MAPK9;YWHAQ;ITGB4;ITGB8;PAK6;ACTB;ACTG1
Cholesterol Metab With Bloch And Kandutsch Russell Pathways WP4718	0.152777	0.552834	0	0	1.67446	3.14593	CYP27A1;FADS2;SREBF1;MVD;DHCR7;LSS;FADS1
IL18 Signaling WP4754	0.156838	0.556429	0	0	1.59486	2.95455	MAPK9;CEBPB;PRKCB;SP1;IRF1;PRKCD;TP53;MAPK3
Neural Crest Differentiation WP2064	0.158357	0.556429	0	0	1.41424	2.60631	HDAC4;SMAD1;CTBP2;HDAC11;COL11A2;AXIN1;NFKB2;HDAC7;FGF8;COL2A1;CDH2;SOX9;FGFR1
B Cell Receptor Signaling WP23	0.159419	0.556429	0	0	1.43587	2.63658	MAPK9;CR2;PRKCB;MAX;PRKCD;RAPGEF1;GRB2;RAC1;SOS1;PIK3AP1;MALT1;VAV2
Transcriptional Activation By NRF2 In Response To Phytochemicals WP3	0.164128	0.556429	0	0	2.39072	4.32029	CEBPB;KEAP1;EPHB2
Biomarkers For Pyrimidine Metabolism Disorders WP4584	0.164128	0.556429	0	0	2.39072	4.32029	RRM2;TK2;TYMS
GPCRs Class C Metabotropic Glutamate Pheromone WP501	0.164128	0.556429	0	0	2.39072	4.32029	GABBR2;GABBR1;GRM4
miRNAs Involved In DNA Damage Response WP1545	0.164128	0.556429	0	0	2.39072	4.32029	CDKN1B;CCNE1;TP53
Cholesterol Biosynthesis Pathway WP197	0.164128	0.556429	0	0	2.39072	4.32029	MVD;DHCR7;LSS
miRNA Regulation Of Prostate Cancer Signaling WP3981	0.165115	0.556429	0	0	1.83954	3.31322	CREBBP;CDKN1B;GRB2;SOS1;TP53
Constitutive Androstane Receptor Pathway WP2875	0.165115	0.556429	0	0	1.83954	3.31322	PTPA;ABCC3;HSP90AA1;RXRA;SP1
Ethanol Effects On Histone Modifications WP3996	0.165115	0.556429	0	0	1.83954	3.31322	HDAC4;AHCY;TYMS;SLC19A1;HDAC7
Gastric Cancer Network 2 WP2363	0.165115	0.556429	0	0	1.83954	3.31322	AHCTF1;ATAD2;RAD17;CHTF18;TP53
Pluripotent Stem Cell Differentiation Pathway WP2848	0.165208	0.556429	0	0	1.63353	2.94125	SHH;FGF8;TGFB1;CSF1;TGFB3;WNT7B;NOG
Exercise Induced Circadian Regulation WP410	0.165208	0.556429	0	0	1.63353	2.94125	NCKAP1;CEBPB;CRY2;CRY1;NR1D2;AZIN1;ETV6
DNA Mismatch Repair WP531	0.16812	0.556429	0	0	2.01353	3.59027	POLE4;MSH2;POLE3;RPA1
EGFR Tyrosine Kinase Inhibitor Resistance WP4806	0.169402	0.556429	0	0	1.44222	2.56064	BCL2L11;ERBB3;PRKCB;TGFA;NRG1;GRB2;SOS1;EIF4E2;FOXO3;JAK1;MAPK3
Transcription Factors Regulate miRNAs Cardiac Hypertrophy WP1559	0.17139	0.556429	0	0	3.187	5.62129	PPP3R1;TGFB1
EPAC1 And PKA Reduction Of Retinal Inflammation WP5440	0.17139	0.556429	0	0	3.187	5.62129	NEK7;PRKACB
Pentose Phosphate Pathway In Senescent Cells WP5043	0.17139	0.556429	0	0	3.187	5.62129	TALDO1;TP53
Peroxiredoxin 2 Induced Ovarian Failure WP4873	0.17139	0.556429	0	0	3.187	5.62129	PRDX2;CYP11A1
Hijack Of Ubiquitination By SARS CoV 2 WP4860	0.17139	0.556429	0	0	3.187	5.62129	CBFB;CUL2
Serine Metabolism WP4688	0.17139	0.556429	0	0	3.187	5.62129	SHMT1;TYMS
Neural Crest Cell Migration During Development WP4564	0.173587	0.556429	0	0	1.68819	2.95616	TIAM1;PAK6;RAC1;EPHB2;RHOA;NGEF
Catabolism Of Skeletal Muscle In Cachexia WP5474	0.173587	0.556429	0	0	1.68819	2.95616	CEBPB;IL1R1;FOXO3;PDK1;JAK1;NFKB2
ATM Signaling WP2516	0.173587	0.556429	0	0	1.68819	2.95616	PIDD1;MAPK9;GADD45A;CCNE1;TLK1;TP53
Regucalcin In Proximal Tubule Epithelial Kidney Cells WP4838	0.181465	0.56828	0	0	1.77131	3.02308	PPP3R1;TGFB1;APAF1;G3BP1;MAP3K5
13Q12 12 Copy Number Variation WP5406	0.181465	0.56828	0	0	1.77131	3.02308	MAPK9;TNFRSF19;DAG1;RAC1;RHOA
Prion Disease Pathway WP3995	0.181465	0.56828	0	0	1.77131	3.02308	RXRA;CTCF;PTK2;MAPK3;FGFR1
TGF Beta Signaling Pathway WP366	0.183549	0.56828	0	0	1.32051	2.23863	APP;CREBBP;TGFB1;ITGB4;AXIN1;PTK2;RHOA;SMAD7;SKI;MAPK9;SP1;GRB2;RAC1;SOS1;TP53;PDK1
Physiological And Pathological Hypertrophy Of The Heart WP1528	0.187617	0.56828	0	0	1.91274	3.20069	PPP3CB;PRKCB;RAC1;RHOA
miRNA Regulation Of P53 Pathway In Prostate Cancer WP3982	0.187617	0.56828	0	0	1.91274	3.20069	APAF1;SIAH1;CYS1;TP53
GPCRs Class B Secretin Like WP334	0.187617	0.56828	0	0	1.91274	3.20069	ADGRE2;VIPR1;GCGR;SCTR
Kallmann Syndrome WP5074	0.187617	0.56828	0	0	1.91274	3.20069	FGF8;PLXND1;GRB2;FGFR1
MAPK Pathway In Congenital Thyroid Cancer WP4928	0.188617	0.56828	0	0	2.2067	3.68086	GAREM2;SOS1;MAPK3
Airway Smooth Muscle Cell Contraction WP4962	0.188617	0.56828	0	0	2.2067	3.68086	GNAQ;ITPR3;RHOA
8Q11 23 RB1CC1 Copy Number Variation WP5412	0.188617	0.56828	0	0	2.2067	3.68086	TP53;PTK2;MAP3K5
Mitochondrial Complex III Assembly WP4921	0.188617	0.56828	0	0	2.2067	3.68086	UQCR11;CYC1;TTC19
Osteoclast Signaling WP12	0.188617	0.56828	0	0	2.2067	3.68086	GPR68;ACP5;TNFRSF11A
ID Signaling WP53	0.188617	0.56828	0	0	2.2067	3.68086	SREBF1;CCNE1;ELK3
IL4 Signaling WP395	0.191339	0.574017	0	0	1.55738	2.57545	CEBPA;STAT5B;CEBPB;GRB2;SOS1;JAK1;MAPK3
Markers Of Kidney Cell Lineage WP5236	0.192343	0.574574	0	0	1.50079	2.47402	SMAD1;EGLN3;FGF8;FOXD1;TGFB1;WT1;NTN1;SMAD5
Mammary Gland Development Pregnancy And Lactation Stage 3 Of 4 WP2817	0.198383	0.589717	0	0	1.70796	2.76271	CEBPA;CEBPB;ERBB3;ERBB4;TNFRSF11A
Retinoblastoma Gene In Cancer WP2446	0.199092	0.589717	0	0	1.38506	2.23547	WEE1;CDKN1B;RRM2;MCM7;TFDP2;CCNE1;FAF1;HLTF;RPA1;TYMS;TP53
Metabolic Reprogramming In Pancreatic Cancer WP5220	0.203264	0.595383	0	0	1.59423	2.54	GLUD1;SLC7A5;SLC16A1;SLC2A1;DLAT;TP53
Copper Homeostasis WP3286	0.204991	0.595383	0	0	1.5219	2.41189	APP;STEAP3;ATP7B;SP1;MT1F;FOXO3;TP53
Ethanol Metabolism Production Of ROS By CYP2E1 WP4269	0.207172	0.595383	0	0	2.73157	4.30004	SP1;MAFK
HIF1A And PPARG In Cardiac Hypertropthy WP2456	0.207172	0.595383	0	0	2.73157	4.30004	TPI1;SLC2A1
Tgif Disruption Of Shh Signaling WP3674	0.207172	0.595383	0	0	2.73157	4.30004	SHH;FGF8
Nod Like Receptor NLR Signaling WP288	0.207172	0.595383	0	0	2.73157	4.30004	ERBIN;EPHB2
Mammalian Disorder Of Sexual Development WP4842	0.20779	0.595383	0	0	1.82156	2.86208	WT1;CBX2;SOX8;SOX9
S1P Receptor Signal Transduction WP26	0.20779	0.595383	0	0	1.82156	2.86208	SMPD2;PLCB3;MAPK6;MAPK3
T Cell Activation SARS CoV 2 WP5098	0.209468	0.597751	0	0	1.367	2.13687	PPP3CC;RHEB;IL12A;PRKCQ;GRB2;SOS1;FOXO3;IL12RB1;TP53;MALT1;MAPK3
Platelet Mediated Interactions W Vascular And Circulating Cells WP4462	0.213954	0.605629	0	0	2.04897	3.15949	TGFB2;TGFB1;TGFB3
Serotonin And Anxiety WP3947	0.213954	0.605629	0	0	2.04897	3.15949	CAMK2B;ARC;PRKCB
Fatty Acid Beta Oxidation WP143	0.215812	0.606612	0	0	1.64897	2.52845	CPT1A;CHKB;TPI1;SLC25A20;CRAT
Hippo Signaling Regulation WP4540	0.21603	0.606612	0	0	1.33525	2.04606	PLCB3;CDH2;PRKCB;FLT3;GNAQ;PRKCD;PRKCQ;RAC1;PRKACB;PRKCZ;RHOA;FGFR1
Modulators Of TCR Signaling And T Cell Activation WP5072	0.217704	0.608877	0	0	1.444	2.20155	GNA13;CDKN1B;CD8A;TNFAIP3;PRKCQ;GRB2;RNF7;MALT1
Fas Ligand Pathway And Stress Induction Of Heat Shock Proteins WP314	0.218748	0.609369	0	0	1.55106	2.35735	APAF1;MAPKAPK3;FAF1;ACTB;ACTG1;LMNB1
Brain Derived Neurotrophic Factor BDNF Signaling WP2380	0.224921	0.624089	0	0	1.26559	1.88827	STAT5B;DOCK3;SORT1;PRKCD;FOXO3;EEF2;PTPRF;VAV2;PPP2CA;TIAM1;MAPK9;CDH2;CAMK4;GRB2;RAC1;MAPK3
Ciliary Landscape WP4352	0.227499	0.624271	0	0	1.20309	1.7813	CTSA;DYNC1H1;CREBBP;DGKE;CTBP2;EXOC8;MCM7;NEK7;IFT80;CNOT10;IQGAP1;SMC4;WEE1;RMND5A;APMAP;MSH2;RAB14;CNOT1;ERF;BBS9;EXOC6;MCM5;RAC1;YPEL5
Growth Factors And Hormones In Beta Cell Proliferation WP5385	0.228544	0.624271	0	0	1.73867	2.56632	CRTC2;PDX1;MAPK3;SMAD7
Sphingolipid Metabolism Integrated Pathway WP4726	0.228544	0.624271	0	0	1.73867	2.56632	DEGS2;SGPP1;PLPP1;CERS2
Wnt Beta Catenin Signaling In Leukemia WP3658	0.228544	0.624271	0	0	1.73867	2.56632	FLT3;FZD6;TCF3;LRP6
Androgen Receptor Network In Prostate Cancer WP2263	0.231349	0.628022	0	0	1.29581	1.89685	SMARCD1;SMARCC1;RAP1B;MSH2;SP1;RHEB;RAPGEF1;GRB2;SOS1;TP53;DOCK1;JAK1;MAPK3
Kit Receptor Signaling WP304	0.233335	0.628022	0	0	1.45557	2.11826	STAT5B;PRKCB;GRB2;SOS1;FOXO3;SOCS6;MAPK3
Renin Angiotensin Aldosterone System RAAS WP4756	0.23461	0.628022	0	0	1.51016	2.18947	CAMK2B;CYP11A1;CAMK4;GNAQ;ITPR3;CAMK2G
Integrated Cancer Pathway WP1971	0.23461	0.628022	0	0	1.51016	2.18947	CDKN1B;POU2F1;MSH2;TP53;JAK1;MAP3K5
IL11 Signaling WP2332	0.23461	0.628022	0	0	1.51016	2.18947	PTPA;TGFB1;YES1;GRB2;MAPK3;JAK1
22Q11 2 Copy Number Variation Syndrome WP4657	0.235686	0.628022	0	0	1.27592	1.84402	SREBF1;CBX5;CUL3;KLHL22;RANGAP1;MALT1;ALDH4A1;GLUD1;SHH;FGF8;ZNF74;GNB1L;TP53;FGFR1
MFAP5 Effect On Permeability And Motility Of Endothelial Cells WP4560	0.239951	0.628022	0	0	1.91226	2.72941	PRKCQ;PTK2;MAPK3
Cholesterol Synthesis Disorders WP5193	0.239951	0.628022	0	0	1.91226	2.72941	MVD;DHCR7;LSS
Proteoglycan Biosynthesis WP4784	0.239951	0.628022	0	0	1.91226	2.72941	CHSY1;CHST14;CHST3
Axon Guidance WP5289	0.239998	0.628022	0	0	1.36661	1.95032	SEMA5B;SHH;RYK;PTCH1;SLIT1;RAC1;PRKCZ;NGEF;RGMA
CAMKK2 Pathway WP4874	0.24132	0.628022	0	0	1.28238	1.82307	HDAC4;SREBF1;CRTC2;PFKFB3;SLC2A1;KEAP1;CAMKK2;CYB5R3;STIM1;CCNE1;CAMK4;RAC1;MAPK3
P53 Transcriptional Gene Network WP4963	0.241888	0.628022	0	0	1.31552	1.86709	ALDH4A1;PIDD1;TIGAR;APAF1;MSH2;SCO2;CCNE1;GADD45A;SESN2;SLC2A1;RPRM
Interleukin 1 Induced Activation Of NF kB WP3656	0.243616	0.628022	0	0	2.38999	3.37505	UBE2N;PRKCZ
Liver X Receptor Pathway WP2874	0.243616	0.628022	0	0	2.38999	3.37505	SREBF1;RXRA
TCA Cycle In Senescence WP5050	0.243616	0.628022	0	0	2.38999	3.37505	TP53;PDK1
Endometrial Cancer WP4155	0.244231	0.628022	0	0	1.39134	1.96129	GADD45A;AXIN1;GRB2;SOS1;FOXO3;TP53;MAPK3;FGFR1
Sphingolipid Metabolism Overview WP4725	0.249783	0.633345	0	0	1.66298	2.30682	DEGS2;SGPP1;PLPP1;CERS2
Prostaglandin Synthesis And Regulation WP98	0.250812	0.633345	0	0	1.47135	2.03496	CYP11A1;ANXA5;TBXAS1;SOX9;PPARGC1B;PTGS1
Glycolysis And Gluconeogenesis WP534	0.250812	0.633345	0	0	1.47135	2.03496	TPI1;PGAM1;SLC2A1;ALDOC;DLAT;PFKP
TROP2 Regulatory Signaling WP5300	0.250812	0.633345	0	0	1.47135	2.03496	CDKN1B;CCNE1;PRKCD;IGF2;RAC1;PTK2
Nephrotic Syndrome WP4758	0.250812	0.633345	0	0	1.47135	2.03496	ITGB4;PODXL;WT1;COL4A4;COL4A3;WDR73
1P36 Copy Number Variation Syndrome WP5345	0.257837	0.648752	0	0	1.27562	1.72902	SKI;MORN1;PARD6B;TGFB1;C1ORF159;RER1;CUL3;UBE2J2;ATAD3A;PRKCZ;NADK;ARF6
Thyroid Hormones And Peripheral Downstream Signaling Effects WP4746	0.264463	0.657012	0	0	1.28329	1.70685	SHH;RXRA;MAPKAPK3;RHEB;ADCY3;GRB2;TRH;SOS1;MAFA;TP53;FGFR1
Mitochondrial Fatty Acid Oxidation Disorders WP5123	0.266428	0.657012	0	0	1.79265	2.37104	CPT1A;SLC22A5;SLC25A20
Endoplasmic Reticulum Stress Response In Coronavirus Infection WP4861	0.267314	0.657012	0	0	1.43449	1.89257	ERN1;MBTPS1;XBP1;PPP1R3B;EIF2AK2;PPP1R12C
Photodynamic Therapy Induced HIF 1 Survival Signaling WP3614	0.270591	0.657012	0	0	1.49413	1.95305	SLC16A1;TGFB3;SLC2A1;TGFA;TP53
Genetic Causes Of Porto Sinusoidal Vascular Disease WP5269	0.270591	0.657012	0	0	1.49413	1.95305	DOCK6;SP1;RAC1;CXXC5;MAPK3
Effect Of Progerin On Genes Involved In Progeria WP4320	0.270591	0.657012	0	0	1.49413	1.95305	SREBF1;MTA1;CBX5;INPP5K;TP53
Serotonin HTR1 Group And FOS Pathway WP722	0.270591	0.657012	0	0	1.49413	1.95305	GNAO1;MAPKAPK3;GNAQ;RHOA;MAPK3
Interactions Immune Cells And miRNAs In Tumor Microenvironment WP4559	0.271415	0.657012	0	0	1.5936	2.07822	TGFB2;TGFB1;TGFB3;NFKB2
Nanoparticle Mediated Activation Of Receptor Signaling WP2643	0.271415	0.657012	0	0	1.5936	2.07822	MAPK9;GRB2;SOS1;PTK2
T Cell Receptor And Co Stimulatory Signaling WP2583	0.271415	0.657012	0	0	1.5936	2.07822	DYRK2;CD8A;DYRK1A;PDK1
IL19 Signaling WP5422	0.271415	0.657012	0	0	1.5936	2.07822	TGFB1;RAC1;JAK1;MAPK3
7Q11 23 Copy Number Variation Syndrome WP4932	0.279733	0.664706	0	0	1.24775	1.58954	CDKN1C;UBE2E1;EIF4H;GRB2;NRG1;VPS37A;DEK;CHTF18;PRKG1;VAMP2;EIF2A;MAPK3
Gene Regulatory Network Modeling Somitogenesis WP2854	0.280275	0.664706	0	0	2.12432	2.7021	EPHA4;FGF8
Serotonin Transporter Activity WP1455	0.280275	0.664706	0	0	2.12432	2.7021	TPH2;IL1R1
Glycolysis In Senescence WP5049	0.280275	0.664706	0	0	2.12432	2.7021	ALDOC;TP53
GABA Metabolism Aka GHB WP4157	0.280275	0.664706	0	0	2.12432	2.7021	AKR7A2;ALDH5A1
Inclusion Body Myositis WP5120	0.280275	0.664706	0	0	2.12432	2.7021	APP;NFKB2
Clear Cell Renal Cell Carcinoma Pathways WP4018	0.283643	0.668179	0	0	1.27533	1.60697	TGFB2;CREBBP;TPI1;TGFB1;TGFB3;RHEB;SHMT1;SLC2A1;ALDOC;PFKP
Acute Viral Myocarditis WP4298	0.283643	0.668179	0	0	1.27533	1.60697	TGFB1;LAMA2;DAG1;IL12A;SOS1;TLR5;ACTB;JAK1;MAPK3;NFKB2
Parkinson 39 S Disease Pathway WP2371	0.289488	0.677406	0	0	1.44877	1.79596	UCHL1;APAF1;CCNE1;UBE2J2;UBE2J1
Breast Cancer Pathway WP4262	0.289947	0.677406	0	0	1.18722	1.46985	FZD2;GADD45A;FZD7;WNT7B;CSNK2A2;FZD6;AXIN1;NFKB2;LRP6;FRAT1;FGF8;SP1;GRB2;SOS1;TP53;FGFR1;MAPK3
15Q13 3 Copy Number Variation Syndrome WP4942	0.293218	0.677406	0	0	1.6871	2.0698	MTMR10;CREBBP;OTUD7A
Imatinib And Chronic Myeloid Leukemia WP3640	0.293218	0.677406	0	0	1.6871	2.0698	CDKN1B;GADD45A;FOXO3
IL7 Signaling WP205	0.293218	0.677406	0	0	1.6871	2.0698	STAT5B;MAPK3;JAK1
Cannabinoid Receptor Signaling WP3869	0.293349	0.677406	0	0	1.52977	1.8761	MAPK9;DAGLB;PRKACB;MAPK3
Omega 6 Fatty Acids In Senescence WP5424	0.301056	0.690658	0	0	1.36603	1.63986	FADS2;PTGES2;TBXAS1;TP53;FADS1;PTGS1
Rett Syndrome WP4312	0.301056	0.690658	0	0	1.36603	1.63986	NCOR2;GNAO1;GABBR2;TRRAP;TBL1XR1;SYNE2
Complement System In Neuronal Development And Plasticity WP5090	0.302178	0.690973	0	0	1.22107	1.4613	COLEC12;TGFB2;CR2;PARD6B;TGFB1;APAF1;PLSCR3;TGFB3;TYRO3;SUSD4;PRKCZ;MARK3
2Q37 Copy Number Variation Syndrome WP5224	0.307016	0.697326	0	0	1.18586	1.40033	HDAC4;HES6;DGKD;PDX1;AGAP1;CENPA;THAP4;RRAGA;STK25;ATG4B;RAC1;LRRFIP1;TP53;RAMP1;ILKAP
Immune Infiltration In Pancreatic Cancer WP5285	0.308609	0.697326	0	0	1.40608	1.6531	TGFB2;TGFB1;TGFB3;IL12A;IL17D
Ovarian Infertility WP34	0.308609	0.697326	0	0	1.40608	1.6531	EGR1;CEBPB;CDKN1B;VDR;SYNE2
Pre Implantation Embryo WP3527	0.308929	0.697326	0	0	1.3125	1.54172	MOS;EGR1;FOXD1;CDX2;SOX8;KLF4;HNRNPAB
Oligodendrocyte Differentiation Leading To Myelin For CNS WP4304	0.315498	0.701514	0	0	1.47085	1.69678	SHH;BMP2;SOX8;SOX9
Dopaminergic Neurogenesis WP2855	0.315498	0.701514	0	0	1.47085	1.69678	CDKN1C;SHH;FGF8;TGFB1
Resolvin E1 And Resolvin D1 Signaling Decrease Inflammation WP5191	0.316781	0.701514	0	0	1.91178	2.19768	EPHB2;PDK1
RalA Downstream Regulated Genes WP2290	0.316781	0.701514	0	0	1.91178	2.19768	EXOC8;RAC1
Aerobic Glycolysis WP4629	0.316781	0.701514	0	0	1.91178	2.19768	TPI1;SLC2A1
Spina Bifida WP5150	0.316781	0.701514	0	0	1.91178	2.19768	AHCY;SHMT1
7Q11 23 Distal Copy Number Variation WP5401	0.320166	0.702365	0	0	1.59329	1.81462	EPB41L3;G3BP1;KIF1C
Type II Diabetes Mellitus WP1584	0.320166	0.702365	0	0	1.59329	1.81462	PDX1;MAFA;PRKCZ
FOXA2 Pathway WP5066	0.320166	0.702365	0	0	1.59329	1.81462	ABCC3;SREBF1;PPARGC1B
Ectoderm Differentiation WP2858	0.327289	0.710711	0	0	1.16645	1.30282	TTC14;NLGN1;NUMA1;CTNND2;C1GALT1;BAZ1A;RGMA;ARHGAP10;SHH;PPFIBP2;PODXL;ROR2;TCF3;CDON;LY6E
miRNA Regulation Of DNA Damage Response WP1530	0.329033	0.710711	0	0	1.25407	1.39402	PIDD1;CDKN1B;APAF1;CCNE1;GADD45A;TLK1;RAD17;TP53
Th17 Cell Differentiation Pathway WP5130	0.329033	0.710711	0	0	1.25407	1.39402	HSP90AA1;RXRA;TGFB1;CRY1;RORA;PRKCQ;NR1D1;JAK1
DNA Damage Response WP707	0.329033	0.710711	0	0	1.25407	1.39402	PIDD1;CDKN1B;APAF1;CCNE1;GADD45A;TLK1;RAD17;TP53
Folate Metabolism WP176	0.329033	0.710711	0	0	1.25407	1.39402	SLC46A1;AHCY;CSF1;MTHFD2;SHMT1;TP53;SLC19A1;NFKB2
Photodynamic Therapy Induced AP 1 Survival Signaling WP3611	0.335519	0.716372	0	0	1.30379	1.42384	HSP90AA1;BCL2L11;CCNE1;BCL3;TP53;MAP3K5
Osteoarthritic Chondrocyte Hypertrophy WP5373	0.335519	0.716372	0	0	1.30379	1.42384	CEBPB;COL2A1;SOX9;MAPK3;FOSL2;FGFR1
RANKL RANK Signaling WP2018	0.335519	0.716372	0	0	1.30379	1.42384	MAPK9;RAC1;TNFRSF11A;PTK2;MAPK3;NFKB2
Ebola Virus Infection In Host WP4217	0.337516	0.716372	0	0	1.16432	1.26462	CREBBP;ITGA4;EIF2AK2;IQGAP1;ACTB;RHOA;ACTG1;NFKB2;VAV2;TIAM1;NEDD4;TYRO3;RAC1;MAPK3
Prostaglandin And Leukotriene Metabolism In Senescence WP5122	0.337777	0.716372	0	0	1.4163	1.53721	GNAQ;TBXAS1;ADCY3;PTGS1
16P11 2 Distal Deletion Syndrome WP4950	0.337777	0.716372	0	0	1.4163	1.53721	RABGEF1;CR2;GRB2;VAV2
10Q11 21Q11 23 Copy Number Variation Syndrome WP5352	0.340441	0.719847	0	0	1.26283	1.36072	SMAD1;BMP2;NOG;DEK;RGMB;NEO1;SMAD5
Methionine De Novo And Salvage Pathway WP3580	0.34713	0.722307	0	0	1.50935	1.59697	AHCY;ADI1;ODC1
PKC Gamma Calcium Signaling In Ataxia WP4760	0.34713	0.722307	0	0	1.50935	1.59697	PLCB3;GNAQ;PDK1
PI3K AKT mTOR Vitamin D3 Signaling WP4141	0.34713	0.722307	0	0	1.50935	1.59697	RXRA;VDR;IL12A
Vitamin D In Inflammatory Diseases WP4482	0.34713	0.722307	0	0	1.50935	1.59697	PPP3R1;RXRA;VDR
Development Of Pulmonary Dendritic Cells And Macrophage Subsets WP3892	0.352833	0.722307	0	0	1.73789	1.81046	CSF1;IKZF1
Control Of Immune Tolerance By Vasoactive Intestinal Peptide WP4484	0.352833	0.722307	0	0	1.73789	1.81046	TGFB1;IL12A
EDA Signaling In Hair Follicle Development WP3930	0.352833	0.722307	0	0	1.73789	1.81046	SHH;PTCH1
Disorders Of Galactose Metabolism WP5173	0.352833	0.722307	0	0	1.73789	1.81046	GYG2;GALK1
Aerobic Glycolysis Augmented WP4628	0.352833	0.722307	0	0	1.73789	1.81046	TPI1;SLC2A1
Dopamine Metabolism WP2436	0.352833	0.722307	0	0	1.73789	1.81046	PPP2CA;PRKACB
Oxysterols Derived From Cholesterol WP4545	0.352922	0.722307	0	0	1.27475	1.32766	CYP39A1;CYP27A1;INSIG1;DHCR7;IL17D;SLC27A2
Hepatitis B Infection WP4666	0.357368	0.729281	0	0	1.13346	1.16632	STAT5B;TGFB2;CREBBP;EGR3;TGFB1;APAF1;PRKCB;TGFB3;HSPG2;YWHAZ;MAPK9;YWHAQ;GRB2;SOS1;JAK1;MAPK3
PI3K AKT mTOR Signaling And Therapeutic In Prostate Cancer WP3844	0.360107	0.730622	0	0	1.36564	1.3948	CDKN1B;RHEB;FOXO3;PDK1
Endothelin Pathways WP2197	0.360107	0.730622	0	0	1.36564	1.3948	CAD;ECE1;GNB5;RAMP1
DYRK1A Involvement Regarding Cell Prolif In Brain Development WP5180	0.372326	0.75225	0	0	1.21678	1.20216	APP;CDKN1B;TFDP2;CRY2;DYRK1A;TP53;DNM1
Cholesterol Metabolism WP5304	0.373229	0.75225	0	0	1.19508	1.17783	CYP27A1;LRPAP1;SORT1;VDAC1;MVD;MGAT1;DHCR7;LSS
Eicosanoid Synthesis WP167	0.373982	0.75225	0	0	1.4338	1.41021	PTGES2;TBXAS1;PTGS1
Signal Transduction Through IL1R WP4496	0.382414	0.761202	0	0	1.31848	1.26739	TGFB2;TGFB1;IL1R1;TGFB3
BDNF TrkB Signaling WP3676	0.382414	0.761202	0	0	1.31848	1.26739	ARC;RHEB;GRB2;SOS1
MAPK Cascade WP422	0.382414	0.761202	0	0	1.31848	1.26739	PLCB3;GRB2;SOS1;MAPK3
Cholesterol Biosynthesis Pathway In Hepatocytes WP5329	0.386241	0.761202	0	0	1.2578	1.19653	CYP27A1;FADS2;SREBF1;MVD;LSS
Inflammatory Bowel Disease Signaling WP5198	0.386241	0.761202	0	0	1.2578	1.19653	TGFB1;RORA;IL12A;IL12RB1;TLR5
Nonalcoholic Fatty Liver Disease WP4396	0.387724	0.761202	0	0	1.10864	1.05039	SREBF1;CEBPA;XBP1;TGFB1;NDUFC1;UQCR11;SMAD7;ERN1;MAPK9;BCL2L11;RXRA;NDUFS7;NDUFS1;CYC1;RAC1;MAP3K5
Head And Neck Squamous Cell Carcinoma WP4674	0.388074	0.761202	0	0	1.17663	1.11375	RHEB;CUL3;SESN2;NUMB;KEAP1;TP53;NFKB2;FGFR1
Kennedy Pathway From Sphingolipids WP3933	0.388191	0.761202	0	0	1.59297	1.50736	CHKB;PCYT1A
Omega 9 Fatty Acid Synthesis WP4724	0.388191	0.761202	0	0	1.59297	1.50736	FADS2;FADS1
Estradiol Regulation In Porto Sinusoidal Vascular Disease WP5235	0.392117	0.762509	0	0	2.38926	2.23681	SP1
GLP 1 Secretion From Intestine To Portal Vein WP5446	0.392117	0.762509	0	0	2.38926	2.23681	GNAQ
Proline And Hydroxyproline Pathways WP5026	0.392117	0.762509	0	0	2.38926	2.23681	ALDH4A1
Kynurenine Pathway And Links To Cell Senescence WP5044	0.400605	0.769698	0	0	1.36545	1.24908	KLF5;EIF2AK4;TP53
Effects Of MFN2 Mutation WP5443	0.400605	0.769698	0	0	1.36545	1.24908	DYNC1H1;DYNC1LI2;TP53
Angiogenesis WP1539	0.400605	0.769698	0	0	1.36545	1.24908	SMAD1;CREBBP;PTK2
3Q29 Copy Number Variation Syndrome WP4906	0.404359	0.769698	0	0	1.17395	1.06296	STAT5B;PCYT1A;TGFB1;UBE2N;PIGZ;WDR53;FBXO45
Prostaglandin And Leukotriene Metabolism In Senescence WP5321	0.404627	0.769698	0	0	1.27446	1.15312	GNAQ;TBXAS1;ADCY3;PTGS1
Leukocyte Intrinsic Hippo Pathway Functions WP4542	0.404627	0.769698	0	0	1.27446	1.15312	YWHAQ;RAC1;FOXO3;RHOA
Alstrom Syndrome WP5202	0.404627	0.769698	0	0	1.27446	1.15312	TFDP2;PTCH1;GPR161;STX5
Phosphodiesterases In Neuronal Function WP4222	0.405377	0.769698	0	0	1.19488	1.0789	PDE3B;ADCY3;PDE8B;GRIN2C;PRKG1;PDE9A
Vasopressin Regulated Water Reabsorption WP5085	0.405681	0.769698	0	0	1.22548	1.10561	DYNC1H1;DYNC1LI2;ADCY3;PRKACB;VAMP2
Measles Virus Infection WP4630	0.413609	0.782461	0	0	1.09709	0.968547	STAT5B;CDKN1B;APAF1;CSNK2A2;EIF2AK2;TNFAIP3;ADAR;EIF2AK4;NFKB2;MAPK9;CCNE1;IL12A;TP53;JAK1
T Cell Receptor Signaling WP69	0.417801	0.782461	0	0	1.14138	0.996142	MAPK9;CD8A;PRKCD;PRKCQ;GRB2;SOS1;MALT1;MAPK3
Ferroptosis WP4313	0.420364	0.782461	0	0	1.15365	0.99979	STEAP3;PCBP1;LPCAT3;SLC3A2;CHMP6;TP53;ATG7
Mammary Gland Development Pathway Embryonic Development Stg 1/4 WP2813	0.422663	0.782461	0	0	1.47036	1.26624	TGFB1;ERBB4
RIOK1 And RIOK2 In EGFR And PI3K Mediated Tumorigenesis WP3873	0.422663	0.782461	0	0	1.47036	1.26624	FOXO3;TP53
Omega 3 Omega 6 Fatty Acid Synthesis WP4723	0.422663	0.782461	0	0	1.47036	1.26624	FADS2;FADS1
Rubinstein Taybi Syndrome 1 WP5367	0.422663	0.782461	0	0	1.47036	1.26624	CREBBP;NPAS2
GPR40 Pathway WP3958	0.422663	0.782461	0	0	1.47036	1.26624	PLCB3;ITPR3
Hematopoietic SC Differentiation WP2849	0.422825	0.782461	0	0	1.17043	1.0075	HES6;CSF1;MXI1;IKZF1;ACVR1B;CBFA2T3
Aryl Hydrocarbon Receptor Pathway WP2873	0.42504	0.782461	0	0	1.19478	1.02222	SLC7A5;HSP90AA1;CDKN1B;TGFB1;IL12A
15Q25 Copy Number Variation WP5408	0.42504	0.782461	0	0	1.19478	1.02222	CPEB1;RNMT;SLC2A1;WHAMM;WDR73
4 Hydroxytamoxifen DEX And Retinoic Acids Regulation Of P27 WP3879	0.426898	0.782461	0	0	1.30331	1.10939	MKNK2;MAPK3;MAP3K5
Thyroxine Thyroid Hormone Production WP1981	0.426898	0.782461	0	0	1.30331	1.10939	RAP1B;TRH;MAPK3
Nuclear Receptors Meta Pathway WP2882	0.432413	0.790505	0	0	1.04734	0.878059	CDKN1C;CDKN1B;SLC2A1;KEAP1;TGFA;TNFAIP3;GCC1;PTPA;AKAP13;THBD;RGS2;SEC14L1;RXRA;IL12A;LRRC8A;GSTM4;ABCC3;EGR1;SREBF1;CPT1A;TGFB2;HSP90AA1;TGFB1;TXNRD3;VDR;GSR;NRG1;NFKB2;SLC7A5;SP1;BHLHE40
Chronic Hyperglycemia Impairment Of Neuron Function WP5283	0.444275	0.801292	0	0	1.16557	0.94564	PRKCB;PRKCD;SLC2A1;PRKCQ;PRKCZ
Enterocyte Cholesterol Metabolism WP5333	0.448522	0.801292	0	0	1.19467	0.957885	MGAT1;MVD;DHCR7;LSS
Amino Acid Metabolism Pathway Excerpt His Catabolism Extension WP4661	0.449728	0.801292	0	0	1.9113	1.52734	GLUD1
GLP 1 From Intestine And Pancreas Role In Glucose Homeostasis WP5452	0.449728	0.801292	0	0	1.9113	1.52734	SLC2A1
lncRNA Mediated Mechanisms Of Therapeutic Resistance WP3672	0.449728	0.801292	0	0	1.9113	1.52734	TP53
exRNA Mechanism Of Action And Biogenesis WP2805	0.449728	0.801292	0	0	1.9113	1.52734	DICER1
ROBO4 And VEGF Signaling Crosstalk WP3943	0.449728	0.801292	0	0	1.9113	1.52734	RAC1
Vitamin A1 And A5 X Pathways WP5397	0.449728	0.801292	0	0	1.9113	1.52734	RXRA
Metastatic Brain Tumor WP2249	0.449728	0.801292	0	0	1.9113	1.52734	TP53
CCL18 Signaling WP5097	0.449728	0.801292	0	0	1.9113	1.52734	CDH2
COVID 19 Structural Coverage Map WP5145	0.452771	0.804671	0	0	1.24658	0.987748	UPF2;UPF1;MRM2
Classcl Pathway Steroidogenesis W Glucocort Mineralocort Metab WP4523	0.456098	0.8065	0	0	1.36526	1.07179	H6PD;CYP11A1
Quercetin And Nf kB AP 1 Induced Apoptosis WP2435	0.456098	0.8065	0	0	1.36526	1.07179	KEAP1;MAFK
N Glycan Biosynthesis WP5153	0.457473	0.8069	0	0	1.1244	0.879326	FUT8;MAN1A2;MAN1C1;MGAT1;ALG11;MGAT2
Regulatory Circuits Of STAT3 Signaling WP4538	0.462175	0.813151	0	0	1.09229	0.843038	IL15RA;MAPK9;CREBBP;PRKCB;F2R;MAPK6;JAK1;MAPK3
Hippo Merlin Signaling Dysregulation WP4541	0.467059	0.819339	0	0	1.06196	0.808468	CDH2;ITGA4;FLT3;ITGB4;ITGA11;ITGB8;PAK6;PRKACB;PTK2;CD44;FGFR1;ITGA9
Melanoma WP4685	0.468027	0.819339	0	0	1.09673	0.832668	ERBB4;GADD45A;GRB2;RAC1;SOS1;TP53;MAPK3
Intraflagellar Transport Proteins Binding To Dynein WP4532	0.478144	0.821098	0	0	1.19457	0.881404	DYNC1H1;DYNC1LI2;IFT80
1Q21 1 Copy Number Variation Syndrome WP4905	0.478144	0.821098	0	0	1.19457	0.881404	AFDN;OCLN;GJA3
7 Oxo C And 7 Beta HC Pathways WP5064	0.478144	0.821098	0	0	1.19457	0.881404	CYP27A1;DHCR7;SLC27A2
Microtubule Cytoskeleton Regulation WP2038	0.482217	0.821098	0	0	1.11123	0.81049	TIAM1;CAMK4;GNAQ;RAC1;EPHB2
Sterol Regulatory Element Binding Proteins SREBP Signaling WP1982	0.48372	0.821098	0	0	1.07898	0.783608	SREBF1;MBTPS1;SP1;INSIG1;MVD;LSS;PPARGC1B
Urotensin II Mediated Signaling WP5158	0.48372	0.821098	0	0	1.07898	0.783608	MAPK9;CREBBP;COL2A1;TGFB1;CCNE1;RHOA;MAPK3
Angiopoietin Like Protein 8 Regulatory Pathway WP3915	0.484814	0.821098	0	0	1.04403	0.755864	SREBF1;SLC2A1;FOXO3;MAPK9;RXRA;RHEB;FLOT1;RAPGEF1;MAP3K9;SOS1;MAPK6;MAP3K5;MAPK3
TGF Beta In Thyroid Cells For Epithelial Mesenchymal Transition WP3859	0.488384	0.821098	0	0	1.27417	0.913138	CDH2;MAPK3
Regulation Of Wnt B Catenin Signaling Small Molecule Compounds WP3664	0.488384	0.821098	0	0	1.27417	0.913138	FZD7;AXIN1
Involvement Of Secretase In Neurodegenerative Diseases WP5372	0.488384	0.821098	0	0	1.27417	0.913138	APP;CEBPB
Mitochondrial Long Chain Fatty Acid Beta Oxidation WP368	0.488384	0.821098	0	0	1.27417	0.913138	CPT1A;SLC25A20
Canonical And Non Canonical TGF B Signaling WP3874	0.488384	0.821098	0	0	1.27417	0.913138	MAPK9;TGFB1
miR 509 3P Alteration Of YAP1 ECM Axis WP3967	0.488384	0.821098	0	0	1.27417	0.913138	COL5A1;PBX3
Drug Induction Of Bile Acid Pathway WP2289	0.488384	0.821098	0	0	1.27417	0.913138	ABCC3;VDR
Relevant Molecular Pathways And Targeted Agents In TNBC WP5215	0.491337	0.821098	0	0	1.12427	0.798938	GRB2;SOS1;PDK1;MAPK3
TNF Related Weak Inducer Of Apoptosis TWEAK Signaling WP2036	0.491337	0.821098	0	0	1.12427	0.798938	MAPK9;RAC1;MAPK3;NFKB2
Striated Muscle Contraction Pathway WP383	0.491337	0.821098	0	0	1.12427	0.798938	TPM4;ACTN3;TPM1;ACTG1
Type II Interferon Signaling WP619	0.491337	0.821098	0	0	1.12427	0.798938	IRF1;PRKCD;EIF2AK2;JAK1
Sleep Regulation WP3591	0.491337	0.821098	0	0	1.12427	0.798938	NLGN1;AHCY;DLAT;NPAS2
Interleukin 1 IL 1 Structural Pathway WP2637	0.500854	0.821098	0	0	1.08592	0.750849	MAPK9;IL1R1;MKNK2;SAFB;MAPK3
Phosphoinositides Metabolism WP4971	0.500854	0.821098	0	0	1.08592	0.750849	MTMR10;PLCB3;PIP4K2B;PIP4K2C;SBF2
Amino Acid Metabolism In Triple Negative Breast Cancer Cells WP5213	0.501882	0.821098	0	0	1.59266	1.09797	SLC2A1
Cholesterol Biosynthesis With Skeletal Dysplasias WP4804	0.501882	0.821098	0	0	1.59266	1.09797	DHCR7
Hfe Effect On Hepcidin Production WP3924	0.501882	0.821098	0	0	1.59266	1.09797	SMAD7
GLP 1 In Pancreatic Islet Cells WP5447	0.501882	0.821098	0	0	1.59266	1.09797	SLC2A1
Pentose Phosphate Metabolism WP134	0.501882	0.821098	0	0	1.59266	1.09797	TALDO1
Acetylcholine Synthesis WP528	0.501882	0.821098	0	0	1.59266	1.09797	PCYT1A
Mevalonate Pathway WP3963	0.501882	0.821098	0	0	1.59266	1.09797	MVD
Sphingolipid Metabolism In Senescence WP5121	0.502952	0.821098	0	0	1.14672	0.788098	PRKCB;SGPP1;CERS2
Development Of Ureteric Derived Collecting System WP5053	0.508388	0.828047	0	0	1.06176	0.718293	SMAD1;SHH;TGFB2;BMP2;WT1;CRIM1
Translation Factors WP107	0.519224	0.836342	0	0	1.06173	0.695877	EEF1B2;EEF1D;EIF4H;EIF2AK2;EEF2
Transcription Co Factors SKI And SKIL Protein Partners WP4533	0.519438	0.836342	0	0	1.19447	0.782386	SKI;ING2
Congenital Generalized Lipodystrophy WP5101	0.519438	0.836342	0	0	1.19447	0.782386	ITGB4;GRB2
MYD88 Distinct Input Output Pathway WP3877	0.519438	0.836342	0	0	1.19447	0.782386	UBE2N;TLR5
Nephrogenesis WP5052	0.519438	0.836342	0	0	1.19447	0.782386	FOXD1;FGF8
Disorders Of Bile Acid Synthesis And Biliary Transport WP5176	0.527137	0.844863	0	0	1.10256	0.705963	ABCC3;CYP27A1;SLC27A2
RAS And Bradykinin Pathways In COVID 19 WP4969	0.527137	0.844863	0	0	1.10256	0.705963	VDR;PRKG1;RHOA
ADHD And Autism ASD Pathways WP5420	0.530546	0.84839	0	0	0.998154	0.632679	APP;TPH2;SLC46A1;NLGN1;AHCY;SHMT1;TYMS;PRKCZ;GRM4;MTHFD1L;SESN2;DAG1;SCN5A;SCN3B;DLGAP3;PRKACB;ATG7;SLC19A1;DLGAP4;GABBR1;PRKCB;PRKCD;GRIN2C;RHOA;APRT;GRIN3B;GRIN3A;MTHFD2;RHEB;GNAQ;MTHFD2L;KYAT1;DAGLB;PIK3AP1;VAMP2
Synaptic Vesicle Pathway WP2267	0.537301	0.849209	0	0	1.03859	0.645169	NAPA;SLC25A4;DNM1;VAMP2;DNM2
10Q22Q23 Copy Number Variation WP5402	0.541328	0.849209	0	0	1.02373	0.628291	CEBPA;GLUD1;BMP2;ERBB4;CCSER2;WAPL
Proteasome Degradation WP183	0.541328	0.849209	0	0	1.02373	0.628291	UCHL1;PSMA1;PSMB3;NEDD4;PSME1;PSMA7
TAR Syndrome WP5362	0.541328	0.849209	0	0	1.02373	0.628291	SLC22A4;AKAP10;MTA1;BRF1;FLT3;DNM1
Polycystic Kidney Disease Pathway WP2571	0.548305	0.849209	0	0	1.00572	0.604359	SLC12A2;FZD2;RHEB;WNT7B;FZD7;GNAQ;FZD6;MAPK3
Intestinal Microbiome On Anticoag Response Of Vit K Antagonists WP5273	0.549095	0.849209	0	0	1.36506	0.818333	VDR
ApoE And miR 146 In Inflammation And Atherosclerosis WP3926	0.549095	0.849209	0	0	1.36506	0.818333	NFKB2
Biosynthesis And Turnover Of 1 Deoxy Sphingoid Bases WP5179	0.549095	0.849209	0	0	1.36506	0.818333	SGPP1
Dual Hijack Model Of Vif In HIV Infection WP3300	0.549095	0.849209	0	0	1.36506	0.818333	CBFB
Caloric Restriction And Aging WP4191	0.549095	0.849209	0	0	1.36506	0.818333	TP53
Extracellular Vesicles In The Crosstalk Of Cardiac Cells WP4300	0.549203	0.849209	0	0	1.12414	0.673683	CD63;ETS2
Serotonin Receptor 4 6 7 And NR3C Signaling WP734	0.549203	0.849209	0	0	1.12414	0.673683	EGR1;MAPK3
Glutathione Metabolism WP100	0.549203	0.849209	0	0	1.12414	0.673683	ANPEP;GSR
TP53 Network WP1742	0.549203	0.849209	0	0	1.12414	0.673683	GADD45A;TP53
Cholestasis WP5238	0.549203	0.849209	0	0	1.12414	0.673683	ABCC3;RXRA
Sphingolipid Pathway WP1422	0.550652	0.849577	0	0	1.06166	0.633444	PPP2CA;PLPP1;CERS2
Nucleotide Binding Oligomerization Domain NOD Pathway WP1433	0.552743	0.850933	0	0	1.03294	0.612394	HSP90AA1;ERBIN;NOD1;RAC1
Oxidation By Cytochrome P450 WP43	0.557433	0.854306	0	0	1.00571	0.587752	CYP39A1;CYP27A1;CYB5R3;CYP11A1;CYP4V2;CYP20A1
Lung Fibrosis WP3624	0.557433	0.854306	0	0	1.00571	0.587752	DSP;CEBPB;TGFB1;TGFA;PTX3;SMAD7
Affected Pathways In Duchenne Muscular Dystrophy WP5356	0.559801	0.854306	0	0	0.998182	0.579118	TGFB1;STIM1;SIGMAR1;DAG1;PPIF;VDAC1;ITPR3
16P11 2 Proximal Deletion Syndrome WP4949	0.559801	0.854306	0	0	0.998182	0.579118	PPP2CA;DOC2A;TCP1;SIAH1;CCT7;TP53;MAPK3
Metapathway Biotransformation Phase I And II WP702	0.571469	0.863759	0	0	0.978236	0.547366	GSTM4;HS3ST3B1;GSR;NAT14;NDST2;CYP39A1;CYP27A1;AKR7A2;AKR7A3;CHST11;CHST12;CYP11A1;CYP4V2;CYP20A1;CHST1;CHST14;CHST3
Eukaryotic Transcription Initiation WP405	0.572319	0.863759	0	0	1.00571	0.561242	TAF9;POLR2H;POLR3K;GTF2E2
Antiviral And Anti-Inflam Effects Of Nrf2 On SARS CoV 2 Pathway WP5113	0.57346	0.863759	0	0	1.02369	0.56924	RXRA;KEAP1;IL12A
Tumor Suppressor Activity Of SMARCB1 WP4204	0.57346	0.863759	0	0	1.02369	0.56924	SMARCD1;SMARCC1;PTCH1
Serotonin Receptor 2 And ELK SRF GATA4 Signaling WP732	0.577646	0.863759	0	0	1.06163	0.582616	GNAQ;MAPK3
Autophagy In Pancreatic Ductal Adenocarcinoma WP5331	0.577646	0.863759	0	0	1.06163	0.582616	ATG7;TP53
Lipid Metabolism In Senescent Cells WP5149	0.577646	0.863759	0	0	1.06163	0.582616	PLA2G12A;TP53
Hypertrophy Model WP516	0.577646	0.863759	0	0	1.06163	0.582616	NR4A3;IL1R1
NRF2 Pathway WP2884	0.58362	0.863759	0	0	0.970132	0.522422	GSTM4;ABCC3;EGR1;TGFB2;HSP90AA1;TGFB1;TXNRD3;GSR;SLC2A1;KEAP1;TGFA;NRG1;RXRA
Joubert Syndrome WP4656	0.588802	0.863759	0	0	0.969141	0.51332	SHH;TMEM138;RHEB;TCTN1;RAB3IP;BBS9;RHOA
Hair Follicle Development Cytodifferentiation Stage 3 Of 3 WP2840	0.589218	0.863759	0	0	0.967365	0.511696	SMAD1;DLX3;CUX1;BCL11B;GAS1;SOX9;TCF3;RUNX3
8P23 1 Copy Number Variation Syndrome WP5346	0.589521	0.863759	0	0	0.974841	0.51515	NUMA1;PPP1R3B;AXIN1;PDX1;MAPK3
Notch Signaling WP61	0.589521	0.863759	0	0	0.974841	0.51515	NCOR2;SPEN;HES6;NUMBL;NUMB
IL1 Signaling WP195	0.589521	0.863759	0	0	0.974841	0.51515	MAPK9;IL1R1;UBE2N;PRKCZ;MAPK3
Somitogenesis In The Context Of Spondylocostal Dysostosis WP4785	0.591835	0.863759	0	0	1.19436	0.626476	EPHA4
Suppression Of HMGB1 Mediated Inflammation By THBD WP4479	0.591835	0.863759	0	0	1.19436	0.626476	THBD
Folate Alcohol And Cancer Pathway Hypotheses WP1589	0.591835	0.863759	0	0	1.19436	0.626476	CEBPB
Acetaminophen In Analgesia And Antipyresis WP5444	0.591835	0.863759	0	0	1.19436	0.626476	PTGS1
Steroid Hormone Precursor Biosynthesis WP5277	0.591835	0.863759	0	0	1.19436	0.626476	CYP11A1
Amino Acid Transport Defects IEMs WP5029	0.591835	0.863759	0	0	1.19436	0.626476	SLC3A2
Thiamine Metabolic Pathways WP4297	0.591835	0.863759	0	0	1.19436	0.626476	TPK1
Development And Heterogeneity Of The ILC Family WP3893	0.595531	0.865554	0	0	0.988336	0.512256	BCL11B;RORA;IL12A
Pregnane X Receptor Pathway WP2876	0.595531	0.865554	0	0	0.988336	0.512256	ABCC3;HSP90AA1;RXRA
Histone Modifications WP2369	0.604066	0.869947	0	0	0.955267	0.481523	KMT2E;SETD5;KMT2A;EHMT1;PRDM2;SMYD4
Metabolism Of Sphingolipids In ER And Golgi Apparatus WP4142	0.604749	0.869947	0	0	1.0057	0.505808	GALNT16;SGPP1
Host Pathogen Interaction Of Human CoVs Apoptosis WP4864	0.604749	0.869947	0	0	1.0057	0.505808	BCL2L11;APAF1
Urea Cycle And Metabolism Of Amino Groups WP497	0.604749	0.869947	0	0	1.0057	0.505808	GLUD1;ODC1
Nicotine Effect On Dopaminergic Neurons WP1602	0.604749	0.869947	0	0	1.0057	0.505808	CHRNA3;KCNK9
DNA IR Double Strand Breaks And Cellular Response Via ATM WP3959	0.606191	0.870237	0	0	0.955291	0.478181	UPF1;APAF1;RAD17;TERF2;TP53
Genes Controlling Nephrogenesis WP4823	0.609977	0.871317	0	0	0.955315	0.472245	SHH;FGF8;FOXD1;WT1
Nucleotide Excision Repair WP4753	0.609977	0.871317	0	0	0.955315	0.472245	POLE4;POLE3;RPA1;RAD23B
Apoptosis Modulation And Signaling WP1772	0.615467	0.871317	0	0	0.943375	0.45789	PIDD1;BCL2L11;APAF1;IL1R1;PRKD1;TP53;MAP3K5;MAPK3
Type I Collagen Synthesis Osteogenesis Imperfecta WP4786	0.616843	0.871317	0	0	0.955338	0.461563	MBTPS1;TNFRSF11A;LRP6
Resistin As A Regulator Of Inflammation WP4481	0.616843	0.871317	0	0	0.955338	0.461563	PLCB3;IL12A;MAPK3
Prostaglandin Signaling WP5088	0.616843	0.871317	0	0	0.955338	0.461563	TGFB1;CSF1;IL12A
Network Map Of SARS CoV 2 Signaling WP5115	0.622532	0.871317	0	0	0.950674	0.450582	EGR1;UPF1;SMAD1;STEAP3;CEBPB;RRM2;SIGMAR1;GGH;SMAD5;ACTB;ACTG1;NFKB2;CD8A;RHEB;CAMK4;G3BP1;G3BP2;IL12A;PRKCQ;RAC1;CLCC1;VPS36;JAK1
NAD Metab In Oncogene Induced And Mt Dysfunction Senescence WP5046	0.630511	0.871317	0	0	0.955362	0.440636	SLC2A1;TP53
Glycerolipids And Glycerophospholipids WP4722	0.630511	0.871317	0	0	0.955362	0.440636	CHKB;PCYT1A
Immune Response To Tuberculosis WP4197	0.630511	0.871317	0	0	0.955362	0.440636	IRF1;JAK1
Sildenafil Treatment WP5294	0.630511	0.871317	0	0	0.955362	0.440636	NRF1;PRKG1
mRNA Vaccine Activation Of Dendritic Cell And Induction IFN1 WP5187	0.630526	0.871317	0	0	1.0616	0.48961	TNFRSF11A
Mammary Gland Development Pathway Involution Stage 4 Of 4 WP2815	0.630526	0.871317	0	0	1.0616	0.48961	TP53
Arsenic Metabolism And Reactive Oxygen Species Generation WP5233	0.630526	0.871317	0	0	1.0616	0.48961	VDAC1
Acquired Partial Lipodystrophy Barraquer Simons Syndrome WP5104	0.630526	0.871317	0	0	1.0616	0.48961	LMNB1
Type III Interferon Signaling WP2113	0.630526	0.871317	0	0	1.0616	0.48961	JAK1
Neurotransmitter Disorders WP4220	0.630526	0.871317	0	0	1.0616	0.48961	TPH2
Trans Sulfuration Pathway WP2333	0.630526	0.871317	0	0	1.0616	0.48961	AHCY
Leptin And Adiponectin WP3934	0.630526	0.871317	0	0	1.0616	0.48961	CPT1A
Acute Myeloid Leukemia WP5293	0.633612	0.873862	0	0	0.92435	0.421797	CEBPA;STAT5B;FLT3;GRB2;SOS1;MAPK3
Cohesin Complex Cornelia De Lange Syndrome WP5117	0.63738	0.877334	0	0	0.92447	0.416372	PTPA;PPP2CA;WAPL
Translation Inhibitors In Chronically Activated PDGFRA Cells WP4566	0.645518	0.878227	0	0	0.909723	0.398187	MAPK9;PRKCD;MAPK3;PDK1
Phosphatidyl Inositol Phosphate Pathway WP5411	0.645518	0.878227	0	0	0.909723	0.398187	PLCB3;INPP5K;PIP4K2B;PIP4K2C
T Cell Modulation In Pancreatic Cancer WP5078	0.645518	0.878227	0	0	0.909723	0.398187	TGFB2;TGFB1;TGFB3;TNFSF9
Metabolic Epileptic Disorders WP5355	0.653114	0.878227	0	0	0.909531	0.387463	GLUD1;TPI1;PGAM1;SHMT1;SLC2A1;ALDOC;DLAT;PFKP
FGF23 Signaling In Hypophosphatemic Rickets Related Disorders WP4790	0.654942	0.878227	0	0	0.909818	0.385042	KL;NFKB2
Photodynamic Therapy Induced NFE2L2 NRF2 Survival Signaling WP3612	0.654942	0.878227	0	0	0.909818	0.385042	ABCC3;KEAP1
Ebstein Barr Virus LMP1 Signaling WP262	0.654942	0.878227	0	0	0.909818	0.385042	HSP90AA1;NFKB2
Estrogen Signaling WP712	0.654942	0.878227	0	0	0.909818	0.385042	MAPK9;SP1
DNA IR Damage And Cellular Response Via ATR WP4016	0.656806	0.878227	0	0	0.903408	0.379762	UPF1;MSH2;SP1;RECQL;RPA1;RAD17;TP53
Fatty Acids And Lipoproteins Transport In Hepatocytes WP5323	0.657132	0.878227	0	0	0.895531	0.376006	SORT1;VDAC1;SLC27A2
Selenium Metabolism And Selenoproteins WP28	0.662465	0.878227	0	0	0.888517	0.365881	POU2F1;TXNRD3;SP1;SEPHS1
Alternative Pathway Of Fetal Androgen Synthesis WP4524	0.665551	0.878227	0	0	0.955385	0.388976	CYP11A1
Autosomal Recessive Osteopetrosis Pathways WP4788	0.665551	0.878227	0	0	0.955385	0.388976	TNFRSF11A
Neolacto Series Sphingolipid Metabolism WP5302	0.665551	0.878227	0	0	0.955385	0.388976	ST3GAL4
NAD Metabolism Sirtuins And Aging WP3630	0.665551	0.878227	0	0	0.955385	0.388976	FOXO3
PTF1A Related Regulatory Pathway WP4147	0.665551	0.878227	0	0	0.955385	0.388976	PDX1
PAFAH1B1 Copy Number Variation WP5409	0.665551	0.878227	0	0	0.955385	0.388976	DYNC1H1
Iron Metabolism In Placenta WP2007	0.665551	0.878227	0	0	0.955385	0.388976	STEAP3
NPHP1 Deletion Syndrome WP5399	0.665551	0.878227	0	0	0.955385	0.388976	MAPK3
Glyoxylate Metabolism WP5166	0.665551	0.878227	0	0	0.955385	0.388976	ALDH4A1
IDO Metabolic Pathway WP5414	0.665551	0.878227	0	0	0.955385	0.388976	KYAT1
ATR Signaling WP3875	0.665551	0.878227	0	0	0.955385	0.388976	RPA1
Host Pathogen Interaction Of Human Coronaviruses MAPK Signaling WP4877	0.676097	0.883119	0	0	0.868345	0.339887	MAPK9;MAP3K9;MAPK3
Factors And Pathways Affecting IGF1 Akt Signaling WP3850	0.676097	0.883119	0	0	0.868345	0.339887	TNFSF9;WASL;PDK1
Target Of Rapamycin Signaling WP1471	0.676097	0.883119	0	0	0.868345	0.339887	RRAGA;RHEB;RAC1
Follicle Stimulating Hormone FSH Signaling WP2035	0.678064	0.883119	0	0	0.868415	0.337391	RHEB;MAPK3
Urea Cycle And Associated Pathways WP4595	0.678064	0.883119	0	0	0.868415	0.337391	ALDH4A1;GLUD1
IL1 And Megakaryocytes In Obesity WP2865	0.678064	0.883119	0	0	0.868415	0.337391	IL1R1;F2R
MTHFR Deficiency WP4288	0.678064	0.883119	0	0	0.868415	0.337391	PCYT1A;EHMT1
Melatonin Metabolism And Effects WP3298	0.694274	0.89496	0	0	0.842759	0.307513	CRY2;CRY1;ECE1
SRF And miRs In Smooth Muscle Differentiation And Proliferation WP1991	0.697257	0.89496	0	0	0.868484	0.313176	KLF4
Bile Acid Synthesis And Enterohepatic Circulation WP4389	0.697257	0.89496	0	0	0.868484	0.313176	MAPK3
Octadecanoid Formation From Linoleic Acid WP5324	0.697257	0.89496	0	0	0.868484	0.313176	PTGS1
Enterohepatic Circulation Of Bile Acids WP5396	0.697257	0.89496	0	0	0.868484	0.313176	ABCC3
PtdIns 4 5 P2 In Cytokinesis Pathway WP5199	0.697257	0.89496	0	0	0.868484	0.313176	RHOA
IL10 Anti Inflammatory Signaling WP4495	0.697257	0.89496	0	0	0.868484	0.313176	JAK1
Hypothesized Pathways In Pathogenesis Of Cardiovascular Disease WP3668	0.699904	0.89496	0	0	0.830612	0.296372	NR2C2;MAPK3
Relationship Between Inflammation COX 2 And EGFR WP4483	0.699904	0.89496	0	0	0.830612	0.296372	PTGES2;MAPK3
Glycosylation And Related Congenital Defects WP4521	0.699904	0.89496	0	0	0.830612	0.296372	MGAT2;ALG11
MECP2 And Associated Rett Syndrome WP3584	0.701493	0.89536	0	0	0.855131	0.303182	FUT8;CEBPD;SP1;IGF2;CTCF;CDON
Warburg Effect Mod By Deubiquitinating Enzymes And Substrates WP5216	0.720499	0.905193	0	0	0.795959	0.260924	PGAM1;SLC2A1
Cell Interactions Of The Pancreatic Cancer Microenvironment WP5284	0.720499	0.905193	0	0	0.795959	0.260924	TGFB1;CSF1
Cytokines And Inflammatory Response WP530	0.720499	0.905193	0	0	0.795959	0.260924	TGFB1;CSF1
PPAR Alpha Pathway WP2878	0.720499	0.905193	0	0	0.795959	0.260924	CPT1A;RXRA
ncRNAs Involved In STAT3 Signaling In Hepatocellular Carcinoma WP4337	0.725959	0.905193	0	0	0.796067	0.254949	JAK1
Methionine Metabol To Sulfur Amino As And Related Disorders WP4292	0.725959	0.905193	0	0	0.796067	0.254949	AHCY
Male Steroid Hormones In Cardiomyocyte Energy Metabolism WP5320	0.725959	0.905193	0	0	0.796067	0.254949	CYP11A1
Cell Type Dependent Selectivity Of CCK2R Signaling WP3679	0.725959	0.905193	0	0	0.796067	0.254949	GNAQ
Mevalonate Arm Of Cholesterol Biosynthesis Pathway WP4190	0.725959	0.905193	0	0	0.796067	0.254949	MVD
Estrogen Receptor Pathway WP2881	0.725959	0.905193	0	0	0.796067	0.254949	SP1
Homologous Recombination WP186	0.725959	0.905193	0	0	0.796067	0.254949	RPA1
Osteopontin Signaling WP1434	0.725959	0.905193	0	0	0.796067	0.254949	MAPK3
Purine Metabolism WP4792	0.725959	0.905193	0	0	0.796067	0.254949	APRT
Intracellular Trafficking Proteins Involved In CMT Neuropathy WP4856	0.739887	0.920923	0	0	0.764078	0.230184	SBF2;DNM2
Glycogen Synthesis And Degradation WP500	0.744148	0.921227	0	0	0.774299	0.228817	PPP2CA;PTPA;GYG2
Abnormal Ca Handling And Effects On Muscle Contraction In DMD WP5343	0.751941	0.921227	0	0	0.73479	0.209486	DAG1
Regulation Sister Chromatid Sep At Meta-Anaphase Transition WP4240	0.751941	0.921227	0	0	0.73479	0.209486	CDC20
Female Steroid Hormones In Cardiomyocyte Energy Metabolism WP5318	0.751941	0.921227	0	0	0.73479	0.209486	PPARGC1B
H19 Rb E2F1 And CDK Beta Catenin In Colorectal Cancer WP3969	0.751941	0.921227	0	0	0.73479	0.209486	TULP3
Cancer Immunotherapy By CTLA4 Blockade WP4582	0.751941	0.921227	0	0	0.73479	0.209486	PPP2CA
Disorders Of Fructose Metabolism WP5178	0.751941	0.921227	0	0	0.73479	0.209486	TPI1
Codeine And Morphine Metabolism WP1604	0.751941	0.921227	0	0	0.73479	0.209486	ABCC3
Sulfatase And Aromatase Pathway WP5368	0.751941	0.921227	0	0	0.73479	0.209486	SLCO4A1
Angiotensin II Receptor Type 1 Pathway WP5036	0.758113	0.92717	0	0	0.73465	0.203441	TGFB1;SP1
DNA Replication WP466	0.773639	0.93696	0	0	0.73451	0.188512	MCM7;RPA1;MCM5
Lipid Metabolism Pathway WP3965	0.775222	0.93696	0	0	0.707402	0.180108	HILPDA;PRKACB
PGK1 PKM2 KHKC KHKA Acting As Protein Kinases WP5433	0.775461	0.93696	0	0	0.682267	0.173499	PDK1
OSX And miRNAs In Tooth Development WP3971	0.775461	0.93696	0	0	0.682267	0.173499	KLF4
Glycine Metabolism Including IMDs WP5028	0.775461	0.93696	0	0	0.682267	0.173499	SHMT1
Familial Hyperlipidemia Type 5 WP5112	0.775461	0.93696	0	0	0.682267	0.173499	LMF1
FOXP3 In COVID 19 WP5063	0.775461	0.93696	0	0	0.682267	0.173499	STAT5B
NF1 Copy Number Variation Syndrome WP5366	0.780351	0.937655	0	0	0.79531	0.197246	EXOC8;CCNE1;CRY1;EXOC6;SOS1;RHOA;ARF6;MAPK3
PPAR Signaling WP3942	0.784162	0.937655	0	0	0.757622	0.184208	CYP27A1;FADS2;CPT1A;RXRA;SLC27A2
Vitamin A And Carotenoid Metabolism WP716	0.787306	0.937655	0	0	0.716107	0.171248	RBP7;RXRA;CRABP1
Autophagy WP4923	0.791263	0.937655	0	0	0.682099	0.159696	ATG9A;ATG7
TCA Cycle And Deficiency Of Pyruvate Dehydrogenase Complex PDHc WP2453	0.796752	0.937655	0	0	0.636748	0.144676	DLAT
Major Receptors Targeted By Epinephrine And Norepinephrine WP4589	0.796752	0.937655	0	0	0.636748	0.144676	ADCY3
SREBF And miR33 In Cholesterol And Lipid Homeostasis WP2011	0.796752	0.937655	0	0	0.636748	0.144676	SREBF1
Interactome Of Polycomb Repressive Complex 2 PRC2 WP2916	0.796752	0.937655	0	0	0.636748	0.144676	SETX
Sulfation Biotransformation Reaction WP692	0.796752	0.937655	0	0	0.636748	0.144676	GSR
Cysteine And Methionine Catabolism WP4504	0.796752	0.937655	0	0	0.636748	0.144676	AHCY
NAD Metabolism WP3644	0.796752	0.937655	0	0	0.636748	0.144676	NADK
Perturbations Host Cell Autophagy Induced By SARS CoV 2 Prots WP4936	0.800282	0.937655	0	0	0.698603	0.155643	RHEB;ATG9A;ATG7
Proximal Tubule Transport WP4917	0.801214	0.937655	0	0	0.720473	0.159676	SLC2A1;SLC3A2;SLC4A4;ATP6V0C
Type I Interferon Induction And Signaling SARS CoV 2 Infection WP4868	0.806284	0.937655	0	0	0.658542	0.141797	EIF2AK2;JAK1
Toll Like Receptor Signaling Related To MyD88 WP3858	0.806284	0.937655	0	0	0.658542	0.141797	TLR5;NFKB2
Eicosanoid Metabolism Via Cyclooxygenases COX WP4719	0.806284	0.937655	0	0	0.658542	0.141797	TBXAS1;PTGS1
GABA Receptor Signaling WP4159	0.806284	0.937655	0	0	0.658542	0.141797	GABBR2;GABBR1
Base Excision Repair WP4752	0.806284	0.937655	0	0	0.658542	0.141797	POLE4;POLE3
DNA Repair Pathways Full Network WP4946	0.813333	0.937655	0	0	0.773581	0.159833	POLE4;MSH2;POLE3;REV1;REV3L;RPA1;FAAP24;TERF2;RAD23B
Parkin Ubiquitin Proteasomal System Pathway WP2359	0.814859	0.937655	0	0	0.723064	0.14804	CCNE1;SIAH2;SIAH1;UBE2J2;UBE2J1
Cells And Molecules Involved In Acute Inflammatory Response WP4493	0.816025	0.937655	0	0	0.596918	0.121359	ITGA4
Degradation Pathway Of Sphingolipids Including Diseases WP4153	0.816025	0.937655	0	0	0.596918	0.121359	HEXB
ERK Pathway In Huntington 39 S Disease WP3853	0.816025	0.937655	0	0	0.596918	0.121359	MAPK3
Glycosaminoglycan Degradation WP4815	0.816025	0.937655	0	0	0.596918	0.121359	HEXB
Iron Metabolism Disorders WP5172	0.816025	0.937655	0	0	0.596918	0.121359	STEAP3
ACE Inhibitor Pathway WP554	0.816025	0.937655	0	0	0.596918	0.121359	TGFB1
Hair Follicle Development Organogenesis Part 2 Of 3 WP2839	0.820334	0.937655	0	0	0.636556	0.126066	SHH;PTCH1
Monoamine Transport WP727	0.820334	0.937655	0	0	0.636556	0.126066	TPH2;IL1R1
5Q35 Copy Number Variation WP5380	0.821947	0.937655	0	0	0.755728	0.148183	MAPK9;PRR7;UNC5A;MAX;GRB2;FAM193B;SOS1;NTN1
NO cGMP PKG Mediated Neuroprotection WP4008	0.824242	0.937655	0	0	0.666036	0.128739	CAMK2B;GRIN2C;CAMK2G
Aryl Hydrocarbon Receptor Pathway WP2586	0.824242	0.937655	0	0	0.666036	0.128739	NCOR2;HSP90AA1;CDKN1B
Primary Ovarian Insufficiency WP5316	0.828066	0.937655	0	0	0.78966	0.148979	XRCC2;CBX2;ATG9A;NOG;WDR62;FOXO3;SPIDR;CPEB1;WT1;C14ORF39;SOX8;TRIM37;ATG7
Host Pathogen Interaction Of Human CoV Interferon Induction WP4880	0.833463	0.937655	0	0	0.615988	0.112212	EIF2AK2;JAK1
Nuclear Receptors In Lipid Metabolism And Toxicity WP299	0.833463	0.937655	0	0	0.615988	0.112212	ABCC3;VDR
FBXL10 Enhancement Of MAP ERK Signaling In DLBCL WP4553	0.833463	0.937655	0	0	0.615988	0.112212	PCGF1;MAPK3
Oxidative Stress Response WP408	0.833463	0.937655	0	0	0.615988	0.112212	SP1;GSR
Tryptophan Metabolism WP465	0.833463	0.937655	0	0	0.615988	0.112212	TPH2;KYAT1
Exosome Biogenesis Inhib And Secretion Manumycin A CRPC Cells WP4301	0.833471	0.937655	0	0	0.561774	0.10233	MAPK3
Genes Associated With The Development Of Rheumatoid Arthritis WP5033	0.833471	0.937655	0	0	0.561774	0.10233	SLC22A4
TCA Cycle Aka Krebs Or Citric Acid Cycle WP78	0.833471	0.937655	0	0	0.561774	0.10233	ACO2
Familial Hyperlipidemia Type 1 WP5108	0.833471	0.937655	0	0	0.561774	0.10233	LMF1
Ulcerative Colitis Signaling WP5174	0.833471	0.937655	0	0	0.561774	0.10233	TGFB1
Estrogen Metabolism WP697	0.833471	0.937655	0	0	0.561774	0.10233	STS
ATM Signaling In Development And Disease WP3878	0.835272	0.938178	0	0	0.650862	0.117154	HDAC4;PPP2CA;TP53
Cytosolic DNA Sensing Pathway WP4655	0.841954	0.939936	0	0	0.691511	0.118961	POLR3A;ADAR;POLR2H;POLR3K;POLR2L
Burn Wound Healing WP5055	0.841954	0.939936	0	0	0.691511	0.118961	TGFB2;TGFB3;KLF4;TP53;FGFR1
IL26 Signaling WP5347	0.8457	0.939936	0	0	0.636364	0.106648	MAPK9;JAK1;MAPK3
JAK STAT Signaling In The Regulation Of Beta Cells WP5358	0.845718	0.939936	0	0	0.596705	0.0999897	STAT5B;CISH
Mitochondrial Complex IV Assembly WP4922	0.845718	0.939936	0	0	0.596705	0.0999897	COX18;COX20
Host Pathogen Interaction Of Human CoVs Autophagy WP4863	0.849264	0.939936	0	0	0.530535	0.0866815	ATG7
Farnesoid X Receptor Pathway WP2879	0.849264	0.939936	0	0	0.530535	0.0866815	RXRA
Apoptosis Modulation By HSP70 WP384	0.849264	0.939936	0	0	0.530535	0.0866815	APAF1
KCNQ2 Related Epilepsies WP5360	0.849264	0.939936	0	0	0.530535	0.0866815	PPP3CC
Nucleotide Excision Repair In Xeroderma Pigmentosum WP5114	0.850227	0.939936	0	0	0.681595	0.11059	POLE4;GPS1;POLE3;RPA1;RAD23B
Cell Differentiation Expanded Index WP2023	0.86356	0.951678	0	0	0.502584	0.0737252	KLF4
Nanomaterial Induced Apoptosis WP2507	0.86356	0.951678	0	0	0.502584	0.0737252	APAF1
Allograft Rejection WP2328	0.865852	0.952708	0	0	0.681426	0.0981537	TGFB1;COL5A1;CSNK2A2;IL12A;PRKCZ;GABPA
Zinc Homeostasis WP3529	0.867797	0.953354	0	0	0.561543	0.0796253	SLC30A4;MT1F
Pathogenesis Of SARS CoV 2 Mediated By Nsp9 Nsp10 Complex WP4884	0.8765	0.959742	0	0	0.477429	0.0629338	CD8A
Glycosphingolipid Metabolism WP5292	0.8765	0.959742	0	0	0.477429	0.0629338	ST3GAL5
miRNA Role In Immune Response In Sepsis WP4329	0.877713	0.959742	0	0	0.545468	0.0711487	IRF1;NFKB2
Synthesis Of Ceramides And 1 Deoxyceramides WP5194	0.888214	0.965211	0	0	0.454669	0.0538976	CERS2
Pathophysiological Roles Of DUX4 In FSHD1 WP5342	0.888214	0.965211	0	0	0.454669	0.0538976	UPF1
Familial Hyperlipidemia Type 4 WP5111	0.888214	0.965211	0	0	0.454669	0.0538976	LMF1
Fatty Acid Biosynthesis WP357	0.888214	0.965211	0	0	0.454669	0.0538976	ECHDC1
Interferon Type I Signaling WP585	0.896949	0.967745	0	0	0.561311	0.061046	RAPGEF1;RAC1;JAK1
Nanoparticle Triggered Autophagic Cell Death WP2509	0.898817	0.967745	0	0	0.433978	0.0462949	ATG7
Purine Metabolism And Related Disorders WP4224	0.898817	0.967745	0	0	0.433978	0.0462949	APRT
Cancer Immunotherapy By PD 1 Blockade WP4585	0.898817	0.967745	0	0	0.433978	0.0462949	CD8A
LDL Influence On CD14 And TLR4 WP5272	0.898817	0.967745	0	0	0.433978	0.0462949	NFKB2
Post COVID Neuroinflammation WP5485	0.898817	0.967745	0	0	0.433978	0.0462949	IL12A
Microglia Pathogen Phagocytosis Pathway WP3937	0.903479	0.971275	0	0	0.502322	0.0509867	RAC1;VAV2
Primary Ovarian Insufficiency WP5461	0.90697	0.971918	0	0	0.67552	0.0659618	CPEB1;WT1;XRCC2;ATG9A;C14ORF39;SOX8;WDR62;ATG7;SPIDR
Regulation Of Apoptosis By Parathyroid Hormone Related Protein WP3872	0.908415	0.971918	0	0	0.415087	0.0398706	ITGB4
Triacylglyceride Synthesis WP325	0.908415	0.971918	0	0	0.415087	0.0398706	PLPP1
Apoptosis WP254	0.909616	0.971918	0	0	0.603643	0.057185	BCL2L11;APAF1;IRF1;IGF2;TP53
Selenium Micronutrient Network WP15	0.919598	0.979209	0	0	0.588673	0.0493418	PRDX2;TXNRD3;GSR;PTGS1;NFKB2
Senescence Associated Secretory Phenotype SASP WP3391	0.919708	0.979209	0	0	0.629562	0.0526935	CDKN2D;CEBPB;CDKN1B;UBE2E1;EHMT1;ANAPC4;MAPK3
17Q12 Copy Number Variation Syndrome WP5287	0.92128	0.979209	0	0	0.608596	0.0498996	MIEN1;PCGF2;CWC25;PIP4K2B;SOCS7;ARHGAP23
Complement And Coagulation Cascades WP558	0.922019	0.979209	0	0	0.520373	0.042249	THBD;CR2;F2R
SARS CoV 2 Mt Chronic Ox Stress And Endothelial Dysfunction WP5183	0.924967	0.980856	0	0	0.381837	0.0297822	TERF2
Dengue 2 Interactions With Complement And Coagulation Cascades WP3896	0.927347	0.981896	0	0	0.511052	0.0385475	THBD;CR2;F2R
Neurodegeneration W Brain Fe Accumulation NBIA Subtypes Pathway WP4577	0.929996	0.983218	0	0	0.454381	0.0329769	RHEB;ATG7
Oxidative Phosphorylation WP623	0.932338	0.984026	0	0	0.502059	0.0351739	NDUFS7;NDUFC1;NDUFS1
Interactions Of Natural Killer Cells In Pancreatic Cancer WP5092	0.938529	0.984026	0	0	0.353514	0.0224275	BMI1
Dravet Syndrome WP5200	0.938529	0.984026	0	0	0.353514	0.0224275	SCN3B
Cell Lineage Map For Neuronal Differentiation WP5417	0.940252	0.984026	0	0	0.614767	0.037874	RIMS2;GABBR2;NLGN1;GABBR1;CDH2;TPM1;SOX9;KLF4
Amino Acid Metabolism WP3925	0.940407	0.984026	0	0	0.554294	0.0340572	GLUD1;CAD;ODC1;GSR;ACO2
GPCRs Other WP117	0.940407	0.984026	0	0	0.554294	0.0340572	ADGRE2;GPR176;F2R;NTSR1;GPR135
Electron Transport Chain OXPHOS System In Mitochondria WP111	0.940572	0.984026	0	0	0.577699	0.0353937	SLC25A27;NDUFS7;NDUFC1;NDUFS1;UQCR11;SLC25A4
Effect Of Omega 3 PUFA On Huntington 39 S Disease Pathways WP5470	0.944727	0.986902	0	0	0.590333	0.033566	SLC12A2;MAPK9;BCL2L11;SP1;RHEB;DHCR7;MAPK3
Glycerophospholipid Biosynthetic Pathway WP2533	0.949641	0.989092	0	0	0.329097	0.017005	CHKB
GDNF RET Signaling Axis WP4830	0.949641	0.989092	0	0	0.329097	0.017005	WT1
Toll Like Receptor Signaling WP75	0.953416	0.991128	0	0	0.529541	0.0252614	MAPK9;IL12A;RAC1;TLR5;MAPK3
SARS Coronavirus And Innate Immunity WP4912	0.954419	0.991128	0	0	0.31811	0.0148406	JAK1
Cytokine Cytokine Receptor Interaction WP5473	0.956161	0.99147	0	0	0.67956	0.0304639	ACVR1;IL15RA;TGFB2;TGFB1;CSF1;IL1R1;TGFB3;TNFRSF19;INHBB;TNFRSF11A;ACVR1B;BMP3;ACVR1C;NFIC;TNFSF9;IL12RB1;IL17D
Mitochondrial Immune Response To SARS CoV 2 WP5038	0.962659	0.995268	0	0	0.298195	0.011348	NFKB2
Cardiomyocyte Signaling Converging On Titin WP5344	0.962659	0.995268	0	0	0.298195	0.011348	PRKACB
Purinergic Signaling WP4900	0.966203	0.99576	0	0	0.289143	0.00994108	GNAO1
Ciliopathies WP4803	0.967274	0.99576	0	0	0.605194	0.020137	GALNT11;DDX59;MCIDAS;TMEM138;GPR161;TCTN1;BBS9;POC1B;IFT80;TAPT1;GAS8
Photodynamic Therapy Induced NF kB Survival Signaling WP3617	0.969411	0.99576	0	0	0.280623	0.00871812	NFKB2
Prader Willi And Angelman Syndrome WP3998	0.970118	0.99576	0	0	0.491136	0.0149	AHCTF1;NUP210;UBE2N;TP53;PRKCZ
Bardet Biedl Syndrome WP5234	0.972315	0.99576	0	0	0.453804	0.0127408	GPR161;PTCH1;BBS9;IFT80
Genes Related To Primary Cilium Development Based On CRISPR WP4536	0.973752	0.99576	0	0	0.481161	0.012798	CEP295;TCTN1;BBS9;TULP3;IFT80
Mitochondrial Complex I Assembly Model OXPHOS System WP4324	0.974111	0.99576	0	0	0.353173	0.00926359	NDUFC1;NDUFS1
Interferon Mediated Signaling WP4558	0.974942	0.99576	0	0	0.265004	0.00672518	JAK1
Extrafollicular And Follicular B Cell Activation By SARS CoV 2 WP5218	0.975943	0.99576	0	0	0.402748	0.00980716	CR2;XBP1;IL12A
mBDNF And proBDNF Regulation Of GABA Neurotransmission WP4829	0.97732	0.99576	0	0	0.257827	0.00591483	RHOA
Bladder Cancer WP2828	0.981421	0.997197	0	0	0.244578	0.00458666	TP53
Novel Intracellular Components Of RIG I Like Receptor Pathway WP3865	0.981571	0.997197	0	0	0.328743	0.00611481	DDX17;MAPK9
Fibrin Complement Receptor 3 Signaling WP4136	0.986226	0.999996	0	0	0.22707	0.00314939	RHOA
SARS CoV 2 Innate Immunity Evasion And Cell Immune Response WP5039	0.989001	0.999996	0	0	0.297824	0.00329406	TGFB1;JAK1
Pancreatic Cancer Subtypes WP5390	0.991636	0.999996	0	0	0.202858	0.00170393	SLC2A1
Male Infertility WP4673	0.995216	0.999996	0	0	0.41054	0.00196861	GNAO1;SLC46A1;CREBBP;SHMT1;XRCC2;TRIP13
Vitamin B12 Metabolism WP1533	0.995403	0.999996	0	0	0.179833	0.000828589	NFKB2
TYROBP Causal Network In Microglia WP3945	0.99793	0.999996	0	0	0.156179	0.000323562	RUNX3
Cytoplasmic Ribosomal Proteins WP477	0.99842	0.999996	0	0	0.221366	0.000350046	RPL13;RPL8
Overview Of Proinflammatory And Profibrotic Mediators WP5095	0.99869	0.999996	0	0	0.304262	0.000398782	TGFB1;CSF1;IL12A;IL17D
Complement System WP2806	0.999157	0.999996	0	0	0.204625	0.000172494	CR2;PTX3
Peptide GPCRs WP24	0.999236	0.999996	0	0	0.134108	0.000102496	NTSR1
GPCRs Class A Rhodopsin Like WP455	0.999996	0.999996	0	0	0.14807	6.56817e-07	GPR68;GPR161;F2R;NTSR1

### Sheet: high-dose_decreased_hallmark
# mSigDB Hallmark enrichment for high-dose T12 vs T0 decreased DVs
Term	P.value	Adjusted.P.value	Old.P.value	Old.Adjusted.P.value	Odds.Ratio	Combined.Score	Genes
Mitotic Spindle	4.29088e-06	0.000214544	0	0	2.22202	27.462	TRIO;NUMA1;WASL;BRCA2;SMC4;CAPZB;ARHGDIA;ARFIP2;KIF1B;SUN2;RALBP1;DST;MAP1S;KIF23;SHROOM1;TUBA4A;BCR;TIAM1;ARHGAP10;RASA2;ARHGEF3;MYH9;ATG4B;EZR;ARHGEF7;RAPGEF5;DOCK2;LLGL1;ARF6;TUBD1;RASAL2;AURKA;ABR;RACGAP1;KATNA1;KIF3C;PCNT;MYH10;WASF2;SPTBN1;PCGF5;HOOK3;CDC42BPA;MYO1E;DLG1;NIN;CENPJ;ALMS1;TUBGCP6;BCAR1
Androgen Response	0.00108057	0.0270142	0	0	2.19558	14.9964	SLC26A2;INSIG1;GNAI3;UAP1;NDRG1;UBE2J1;CAMKK2;ELK4;AKAP12;HERC3;ADAMTS1;AKT1;SLC38A2;ABCC4;UBE2I;HOMER2;ACSL3;MERTK;INPP4B;ALDH1A3;CDK6;APPBP2;VAPA;SCD;FKBP5
Myc Targets V1	0.0026787	0.0407932	0	0	1.70058	10.0716	EIF4A1;HDDC2;PSMD14;MCM7;CUL1;HNRNPU;PSMA7;SYNCRIP;LDHA;PCBP1;FAM120A;USP1;SNRPD3;RPS2;RPL18;CCT7;TXNL4A;SF3A1;DUT;NCBP2;PABPC4;RPL22;IFRD1;NAP1L1;DEK;EIF2S2;CCNA2;AIMP2;XPOT;TCP1;HNRNPD;RNPS1;PRPF31;HDGF;PABPC1;TARDBP;PPIA;KPNB1;EIF4G2;RAN;MAD2L1
E2F Targets	0.00469281	0.0407932	0	0	1.64801	8.83615	SLBP;CDKN1A;CDKN1B;MCM7;CCP110;PSIP1;HMMR;MKI67;BRCA2;PPM1D;SMC4;IPO7;AURKA;SYNCRIP;RACGAP1;WDR90;RAD21;STMN1;USP1;PMS2;POLE;DUT;RRM2;EED;GINS3;GINS4;RPA1;NAP1L1;DEK;SSRP1;WEE1;KIF18B;UBE2S;HNRNPD;RAD1;NAA38;TRIP13;ASF1A;RAN;MAD2L1
p53 Pathway	0.00469281	0.0407932	0	0	1.64801	8.83615	RB1;APP;CCNK;CDKN1A;SLC35D1;ITGB4;CCP110;PDGFA;TGFA;RNF19B;XPC;TRIAP1;PPM1D;NDRG1;CDKN2AIP;PIDD1;SOCS1;RAB40C;FAM162A;RPL36;STOM;UPP1;RPL18;HRAS;ZNF365;IP6K2;JAG2;JUN;ST14;APAF1;AEN;BAIAP2;BMP2;DDIT4;TAX1BP3;ERCC5;ANKRA2;HBEGF;CDK5R1;MXD4
UV Response Up	0.00489518	0.0407932	0	0	1.73917	9.25152	CNP;AMD1;TGFBRAP1;HNRNPU;WIZ;ARRB2;CTSV;RASGRP1;CLCN2;GLS;DNAJB1;CREG1;BSG;MGAT1;POLR2H;MSX1;JUNB;ATP6V1F;KCNH2;PLCL1;NTRK3;SOD2;TUBA4A;RHOB;BMP2;CDC34;EIF5;TST;AGO2;FKBP4;SLC25A4;NUP58;GRINA
PI3K/AKT/mTOR Signaling	0.018388	0.0901359	0	0	1.74308	6.96545	ATF1;ACTR3;ACTR2;CDKN1A;ARF1;CDKN1B;DUSP3;CAB39;YWHAB;TSC2;ECSIT;ACACA;RPTOR;TIAM1;MAPK9;ARHGDIA;MKNK1;CFL1;AKT1;GRB2;PLCG1;HRAS
Estrogen Response Early	0.0212438	0.0901359	0	0	1.49437	5.75585	SCARB1;FOXC1;SLC26A2;WWC1;ENDOD1;ASB13;HR;SLC1A4;CELSR1;RASGRP1;UGCG;ABLIM1;DEPTOR;RPS6KA2;TBC1D30;BAG1;SLC39A6;LRIG1;SVIL;XBP1;MREG;SLC37A1;OPN3;TGIF2;ABCA3;NPY1R;CBFA2T3;RHOD;TTC39A;REEP1;TIAM1;ADCY9;RAB31;CHPT1;FKBP4;NBL1;FKBP5
Apical Junction	0.0212438	0.0901359	0	0	1.49437	5.75585	ITGB4;SRC;INSIG1;SDC3;AMIGO2;PARD6G;ICAM5;WASL;PKD1;ACTB;ACTG1;CNN2;RRAS;CDH1;TSPAN4;PLCG1;HADH;HRAS;MYH10;MPZL1;CD99;GAMT;KCNH2;ACTN3;SLC30A3;LAYN;MPP5;BAIAP2;SORBS3;PTK2;TJP1;DLG1;ADAM15;MYH9;NF2;NECTIN3;NECTIN2
mTORC1 Signaling	0.0212438	0.0901359	0	0	1.49437	5.75585	CDKN1A;FKBP2;TES;PSMD14;INSIG1;ATP2A2;AK4;SLC1A4;CORO1A;ACACA;TM7SF2;AURKA;LDHA;SERP1;PSMB5;PSPH;PGM1;ACTR3;ACTR2;STARD4;XBP1;TPI1;SDF2L1;RRM2;EDEM1;IFRD1;RPA1;IMMT;CACYBP;ACSL3;EIF2S2;TUBA4A;CCT6A;SCD;DDIT4;EEF1E1;PPIA
Glycolysis	0.0212438	0.0901359	0	0	1.49437	5.75585	PYGB;COPB2;PAXIP1;CITED2;SDC3;TGFA;AK3;AK4;PYGL;HMMR;NOL3;CACNA1H;CLN6;AURKA;LDHA;NT5E;FAM162A;STMN1;GMPPA;QSOX1;NDUFV3;PGLS;ANKZF1;LHPP;TPI1;CHPF2;PGAM1;IGFBP3;B3GALT6;MERTK;SAP30;SOD1;DDIT4;FKBP4;DLD;PPIA;POLR3K
TGF-beta Signaling	0.0216326	0.0901359	0	0	2.08306	7.98551	BCAR3;SLC20A1;NOG;SMAD7;SKI;TJP1;CDK9;BMP2;RAB31;CDH1;ID1;JUNB;SPTBN1
Wnt-beta Catenin Signaling	0.0440027	0.169241	0	0	2.05174	6.40863	JAG2;FRAT1;ADAM17;MAML1;PTCH1;LEF1;CUL1;AXIN1;FZD8;NKD1
G2-M Checkpoint	0.0502582	0.179494	0	0	1.39523	4.17254	DTYMK;CDKN1B;NUMA1;AMD1;CUL1;HNRNPU;ARID4A;HMMR;RASAL2;MKI67;BRCA2;SMC4;AURKA;SYNCRIP;PURA;RACGAP1;RAD21;KATNA1;STMN1;SRSF10;POLE;UPF1;GINS2;POLQ;ODF2;CBX1;KIF23;FOXN3;SAP30;CCNA2;UCK2;UBE2S;HNRNPD;KPNB1;MAD2L1
Estrogen Response Late	0.0739634	0.246545	0	0	1.3466	3.50681	SCARB1;FOXC1;SLC26A2;NAB2;HR;SLC1A4;IMPA2;CDH1;RPS6KA2;BAG1;LARGE1;JAK1;GINS2;XBP1;ST14;DUSP2;OPN3;HOMER2;ABCA3;XRCC3;IDH2;NPY1R;TIAM1;UGDH;DNAJC1;RAB31;TST;NMU;CHPT1;FKBP4;NBL1;FGFR3;LLGL2;FKBP5
Hypoxia	0.105682	0.311174	0	0	1.2986	2.91837	SCARB1;CDKN1A;TES;CDKN1B;CITED2;SDC3;RORA;AK4;NR3C1;NDRG1;HK1;NDST2;AKAP12;LDHA;FAM162A;LARGE1;B4GALNT2;ANKZF1;PGM1;BNIP3L;JUN;TPI1;GAA;IGFBP3;B3GALT6;JMJD6;SAP30;LOX;CCNG2;DDIT4;MYH9;PLIN2;CHST3
Reactive Oxygen Species Pathway	0.105799	0.311174	0	0	1.6828	3.77993	PDLIM1;HHEX;GPX4;TXNRD2;MBP;OXSR1;SOD2;JUNB;ATOX1;SOD1
Myogenesis	0.14661	0.407251	0	0	1.2512	2.40228	RB1;CAMK2B;APP;CDKN1A;ITGB5;ITGB4;AEBP1;CACNA1H;ABLIM1;ERBB3;BAG1;IGFBP7;LARGE1;TEAD4;KCNH2;SVIL;ACTN3;ACSL1;GAA;IGFBP3;IFRD1;TSC2;SORBS3;REEP1;GNAO1;ADCY9;MRAS;SCD;PKIA;FKBP1B;MYH9;HBEGF
Unfolded Protein Response	0.161678	0.425468	0	0	1.32686	2.41774	EIF4A1;XBP1;CEBPB;EDEM1;LSM1;SLC1A4;EEF2;PDIA6;DNAJC3;SERP1;XPOT;DDIT4;EIF4EBP1;PREB;ATP6V0D1;EXOC2;ATF4;SEC31A;PAIP1
Angiogenesis	0.191575	0.429343	0	0	1.58327	2.61631	JAG2;APP;SLCO2A1;PDGFA;MSX1;PTK2;TNFRSF21
UV Response Dn	0.195876	0.429343	0	0	1.24774	2.03416	FZD2;CDKN1B;RBPMS;BDNF;CITED2;INSIG1;CELF2;ANXA4;PIK3CD;PRDM2;NR3C1;CDC42BPA;NFKB1;SMAD7;TJP1;INPP4B;ATRN;DLG1;SCAF8;SCN8A;ID1;RASA2;PPARG
Protein Secretion	0.196676	0.429343	0	0	1.31246	2.13432	COPB2;ARFGEF2;ARF1;DST;SGMS1;CAV2;CLTA;ARFGAP3;NAPG;SOD1;GALC;SNX2;SCRN1;RAB14;KIF1B;SEC31A
Adipogenesis	0.197498	0.429343	0	0	1.2044	1.95357	SCARB1;SLC27A1;PHLDB1;AGPAT3;G3BP2;UBQLN1;STOM;PIM3;ACADM;HADH;SLC19A1;PGM1;YWHAG;GPX4;FZD4;IMMT;CMBL;COQ9;SDHB;SOD1;POR;PPM1B;TST;CCNG2;CMPK1;SUCLG1;PREB;PPARG;PLIN2;REEP6;DLD
Complement	0.258403	0.510866	0	0	1.15818	1.56729	CEBPB;DYRK2;DOCK9;SRC;GNAI3;CBLB;GATA3;CTSV;RNF4;LIPA;RASGRP1;DOCK10;DPP4;VCPIP1;CTSO;S100A13;TIMP2;CD59;CTSB;BRPF3;ATOX1;RABIF;ZEB1;PIK3CA;GNB4;CALM3;GRB2;CD46;CDK5R1;MSRB1
heme Metabolism	0.258403	0.510866	0	0	1.15818	1.56729	GYPC;ENDOD1;CPOX;SLC30A10;NR3C1;ADIPOR1;BSG;TSPAN5;ACP5;PGLS;DCAF10;RBM5;FBXO9;CTSB;CAST;RBM38;BNIP3L;SMOX;UROS;CTNS;SLC30A1;KLF3;MINPP1;SLC25A37;TFDP2;TMCC2;HDGF;LPIN2;PICALM;TNRC6B
Fatty Acid Metabolism	0.265651	0.510866	0	0	1.17524	1.55786	HSDL2;FH;ACSL1;AADAT;UROS;NCAPH2;RAP1GDS1;CPOX;DLST;BPHL;ACAT2;PTPRG;UGDH;LDHA;NTHL1;TP53INP2;ACOT2;SUCLG1;MLYCD;REEP6;ACADM;HADH;PPARA;DLD
Hedgehog Signaling	0.339755	0.629176	0	0	1.31128	1.41557	CDK6;PTCH1;MYH9;NRCAM;CELSR1;CDK5R1
Apoptosis	0.38125	0.680803	0	0	1.09295	1.05393	APP;BNIP3L;JUN;CDKN1A;CDKN1B;GPX4;SATB1;SLC20A1;LEF1;SOD2;PTK2;RELA;SMAD7;RHOB;SOD1;DNAJC3;BMP2;PAK1;WEE1;ERBB3;PEA15;TIMP2;BMF
Notch Signaling	0.420409	0.724842	0	0	1.2139	1.05188	LFNG;FZD5;CUL1;SKP1;SAP30
IL-2/STAT5 Signaling	0.477132	0.795221	0	0	1.02894	0.761378	RORA;AHR;NDRG1;NT5E;SOCS1;LRIG1;MAP6;ENPP1;SNX9;XBP1;RABGAP1L;BATF3;GPX4;ANXA4;PTCH1;RHOB;TIAM1;MYO1E;TWSG1;UCK2;BMP2;MAPKAPK2;PLIN2;ITGA6;TNFRSF21;CDC42SE2;PLEC
Apical Surface	0.535781	0.864163	0	0	1.03474	0.64571	APP;SCUBE1;GATA3;MDGA1;EPHB4;SULF2
TNF-alpha Signaling via NF-kB	0.571828	0.891111	0	0	0.978958	0.547156	CDKN1A;CEBPB;RNF19B;RELA;FUT4;RELB;SNN;SLC16A6;JUNB;DUSP4;IL15RA;EGR1;JUN;DUSP2;DDX58;SOD2;GEM;NFKB1;KLF2;RHOB;PER1;RCAN1;BMP2;NR4A3;TNIP2;HBEGF
Spermatogenesis	0.626415	0.891111	0	0	0.943696	0.441406	TLE4;ACE;GFI1;STRBP;GAD1;SIRT1;PIAS2;GMCL1;PCSK4;TSN;AURKA;MTNR1A;TEKT2;NF2;CNIH2;ZC3H14;AGFG1
Pperoxisome	0.631907	0.891111	0	0	0.935809	0.429549	ACSL1;IDH2;CLN8;SOD2;CLN6;SOD1;STS;SLC25A19;ERCC1;MLYCD;PABPC1;HRAS;SLC25A4
Epithelial Mesenchymal Transition	0.653165	0.891111	0	0	0.935515	0.398459	ITGB5;MCM7;PCOLCE2;WIPF1;COL12A1;NT5E;SGCB;DPYSL3;QSOX1;CD59;MSX1;JUN;DST;IL15;BDNF;IGFBP3;P3H1;FZD8;GPX7;GEM;RHOB;GREM1;LOX;VIM;FERMT2
Oxidative Phosphorylation	0.653165	0.891111	0	0	0.935515	0.398459	FH;COX15;MRPS11;COX4I1;NDUFB2;DLST;COX7C;LDHA;ACADM;ATP6V1F;GPX4;IDH2;NDUFA2;IMMT;SDHB;AFG3L2;GLUD1;OXA1L;POR;SUCLG1;DLD;SLC25A11;SLC25A4;FXN;SLC25A6
Cholesterol Homeostasis	0.659422	0.891111	0	0	0.907004	0.377669	STARD4;ATXN2;SCD;TP53INP1;PPARG;ANTXR2;ACAT2;TM7SF2;ACTG1
KRAS Signaling Up	0.795898	0.999993	0	0	0.850202	0.194088	CBX8;ST6GAL1;RABGAP1L;ACE;GYPC;SATB1;IGFBP3;FLT4;HDAC9;PTBP2;AKAP12;ALDH1A3;ADAM17;BMP2;NIN;RELN;DNMBP;EPB41L3;STRN;DOCK2;TRIB2;SCN1B;HBEGF
Xenobiotic Metabolism	0.852606	0.999993	0	0	0.808313	0.128892	HES6;MPP2;SLC35D1;SMOX;GAD1;DHPS;ATP2A2;CSAD;COMT;PGD;BPHL;UGDH;POR;NPC1;ATOH8;LONP1;MAN1A1;UPP1;ACOX3;GART;LPIN2;BCAR1
Bile Acid Metabolism	0.890757	0.999993	0	0	0.712485	0.0824224	BCAR3;NPC1;ACSL1;ABCA3;IDH2;PXMP2;MLYCD;CYP46A1;BMP6;PAOX;SOD1
Myc Targets V2	0.897654	0.999993	0	0	0.617473	0.0666686	AIMP2;DUSP2;PRMT3;MAP3K6;SLC19A1
Inflammatory Response	0.89817	0.999993	0	0	0.766924	0.0823647	IL15RA;CDKN1A;FZD5;SLC31A2;IL15;GNAI3;SLC1A2;ATP2A2;AHR;SLC4A4;RASGRP1;RELA;NFKB1;RNF144B;HRH1;PROK2;ITGB8;KIF1B;SCN1B;HBEGF;LY6E
IL-6/JAK/STAT3 Signaling	0.904163	0.999993	0	0	0.662562	0.0667506	IL15RA;JUN;SOCS1;ITGA4;IL10RB;GRB2;TNFRSF21;PTPN2
DNA Repair	0.906669	0.999993	0	0	0.726548	0.0711856	DUT;GPX4;NCBP2;RNMT;AK3;XPC;SSRP1;NT5C3A;RAD51;GUK1;ERCC1;POLR1C;ERCC5;POLR2H;NELFE
Pancreas Beta Cells	0.91404	0.999993	0	0	0.530782	0.0477073	DPP4;CHGA;INSM1
KRAS Signaling Dn	0.975066	0.999993	0	0	0.645678	0.0163037	GAMT;TCF7L1;SLC30A3;SPHK2;ADRA2C;DLK2;LFNG;C5;SNN;MFSD6;GDNF;YPEL1;EFHD1;CPEB3;SLC38A3;SNCB;FGFR3;SLC29A3
Coagulation	0.980773	0.999993	0	0	0.565768	0.0109841	DPP4;ARF4;CTSO;RABIF;C8G;P2RY1;CAPN2;S100A13;MSRB2;CTSV;CTSB
Interferon Gamma Response	0.992645	0.999993	0	0	0.5672	0.00418701	IL15RA;CDKN1A;EIF4E3;AUTS2;IL15;DDX58;LYSMD2;SECTM1;SOD2;NFKB1;SOCS1;LATS2;PELI1;UPP1;PTPN2;LY6E
Interferon Alpha Response	0.999337	0.999993	0	0	0.280757	0.000186299	CNP;IL15;CD47;LY6E
Allograft Rejection	0.999993	0.999993	0	0	0.270833	1.86413e-06	EIF5A;SOCS1;RPS19;IL15;AKT1;CSK;CD47;HDAC9

### Sheet: high-dose_increased_hallmark
# mSigDB Hallmark enrichment for high-dose T12 vs T0 increased DVs
Term	P.value	Adjusted.P.value	Old.P.value	Old.Adjusted.P.value	Odds.Ratio	Combined.Score	Genes
Adipogenesis	0.00442166	0.221083	0	0	2.27634	12.3406	SLC25A1;RNF11;ECHS1;GPX4;MYLK;REEP5;G3BP2;UBQLN1;SLC25A10;CYC1;REEP6;ALDOA;HADH;RREB1;DLD
IL-2/STAT5 Signaling	0.0100361	0.24623	0	0	2.12147	9.76209	BATF3;GPX4;CD81;IGF2R;ADAM19;TIAM1;CCND3;MYO1C;CCNE1;CA2;PLAGL1;SNX9;SLC29A2;TGM2
Wnt-beta Catenin Signaling	0.0147738	0.24623	0	0	3.76794	15.8815	JAG2;LEF1;HDAC11;HEY2;DLL1
Notch Signaling	0.0241412	0.301765	0	0	3.97936	14.8185	DTX2;ST3GAL6;DTX4;DLL1
Angiogenesis	0.0354934	0.354934	0	0	3.48121	11.6217	JAG2;APP;THBD;FSTL1
Spermatogenesis	0.0993321	0.669877	0	0	1.75581	4.05468	SLC12A2;DMRT1;GFI1;STRBP;CSNK2A2;NF2;PCSK4;EZH2
Apoptosis	0.109917	0.669877	0	0	1.65066	3.64469	APP;PPP3R1;DAP;GPX4;SLC20A1;LEF1;RARA;SOD2;IGF2R
TGF-beta Signaling	0.118103	0.669877	0	0	2.2259	4.75495	BCAR3;SMURF2;SLC20A1;LTBP2
Androgen Response	0.135682	0.669877	0	0	1.77706	3.54957	CCND3;MAF;SRF;UAP1;RRP12;SLC38A2
Myc Targets V2	0.142729	0.669877	0	0	2.06059	4.01156	PPAN;NOC4L;RRP12;SLC29A2
mTORC1 Signaling	0.160771	0.669877	0	0	1.46647	2.68038	PPA1;PSMC4;PSMD13;HSPA4;EDEM1;POLR3G;ENO1;ALDOA;EEF1E1;CORO1A
Glycolysis	0.160771	0.669877	0	0	1.46647	2.68038	PYGB;GALE;ABCB6;PSMC4;SLC25A10;ENO1;ALDOA;DLD;MET;LHPP
Fatty Acid Metabolism	0.186241	0.716312	0	0	1.48481	2.49553	ECHS1;CA2;ECI2;REEP6;HADH;ALDOA;DLD;ACAT2
Reactive Oxygen Species Pathway	0.242617	0.820545	0	0	1.81235	2.56678	MSRA;GPX4;SOD2
Myc Targets V1	0.262574	0.820545	0	0	1.31094	1.75301	SYNCRIP;NCBP1;PSMC4;POLE3;UBE2E1;UBA2;PABPC1;CYC1;TUFM
KRAS Signaling Up	0.262574	0.820545	0	0	1.31094	1.75301	GPRC5B;FGF9;GALNT3;ADGRA2;CA2;EPB41L3;USP12;IKZF1;TRIB2
Pperoxisome	0.295699	0.820908	0	0	1.40369	1.71028	HSD11B2;PEX6;ECI2;PABPC1;SOD2
PI3K/AKT/mTOR Signaling	0.302509	0.820908	0	0	1.38958	1.66144	TIAM1;ITPR2;NOD1;IRAK4;PAK4
UV Response Up	0.311945	0.820908	0	0	1.28866	1.5012	CCND3;CCNE1;CA2;POLE3;IL6ST;ALDOA;SOD2
UV Response Dn	0.386004	0.823218	0	0	1.20769	1.14961	PHF3;PRKAR2B;LPAR1;ICA1;LTBP1;MET
Mitotic Spindle	0.389842	0.823218	0	0	1.16358	1.09611	TIAM1;ABR;BIN1;TUBGCP5;TLK1;KATNB1;KIF11;BCAR1
Estrogen Response Early	0.395144	0.823218	0	0	1.15746	1.07471	TIAM1;CXCL12;RARA;INHBB;RRP12;IL6ST;AKAP1;TGM2
Epithelial Mesenchymal Transition	0.395144	0.823218	0	0	1.15746	1.07471	CXCL12;NTM;P3H1;SLIT2;VIM;FSTL1;MYLK;TGM2
heme Metabolism	0.395144	0.823218	0	0	1.15746	1.07471	BCAM;CCND3;ABCB6;KHNYN;CA2;MOCOS;MBOAT2;PPOX
DNA Repair	0.423372	0.846745	0	0	1.157	0.994449	SF3A3;RAD52;BCAM;GPX4;SMAD5;NELFE
Apical Surface	0.455858	0.876651	0	0	1.32167	1.03827	APP;EPHB4
TNF-alpha Signaling via NF-kB	0.547573	0.887021	0	0	1.00602	0.605883	DUSP4;NFAT5;SPSB1;IL6ST;NFKBIE;SOD2;FUT4
Apical Junction	0.547573	0.887021	0	0	1.00602	0.605883	PPP2R2C;CTNNA1;ZYX;NF2;SLIT2;HADH;THBS3
Oxidative Phosphorylation	0.547573	0.887021	0	0	1.00602	0.605883	NDUFA9;ECHS1;GPX4;MFN2;CYC1;ACADSB;DLD
p53 Pathway	0.547573	0.887021	0	0	1.00602	0.605883	JAG2;APP;PLK3;CCND3;CD81;INHBB;COQ8A
Bile Acid Metabolism	0.549953	0.887021	0	0	1.0274	0.614308	CYP39A1;BCAR3;PEX6;CYP46A1
Protein Secretion	0.654024	0.948577	0	0	0.894242	0.379706	ICA1;ATP1A1;IGF2R
G2-M Checkpoint	0.699906	0.948577	0	0	0.856567	0.305631	SLC12A2;SYNCRIP;EWSR1;UBE2S;KIF11;EZH2
Estrogen Response Late	0.699906	0.948577	0	0	0.856567	0.305631	TIAM1;GALE;CXCL12;PRKAR2B;CA2;IL6ST
Myogenesis	0.699906	0.948577	0	0	0.856567	0.305631	APP;MYO1C;BIN1;FLII;MYLK;SH2B1
E2F Targets	0.699906	0.948577	0	0	0.856567	0.305631	SLBP;SYNCRIP;CCNE1;UBE2S;TK1;EZH2
Coagulation	0.711907	0.948577	0	0	0.826935	0.280999	DPP4;THBD;GNB2;MSRB2
Hedgehog Signaling	0.720919	0.948577	0	0	0.792148	0.259214	HEY2
Pancreas Beta Cells	0.757851	0.971604	0	0	0.710754	0.19707	DPP4
Hypoxia	0.829533	0.981935	0	0	0.70908	0.132522	SLC25A1;ENO1;ALDOA;TGM2;HK1
Complement	0.829533	0.981935	0	0	0.70908	0.132522	DPP4;PCLO;CA2;GNB2;RNF4
Interferon Alpha Response	0.855834	0.981935	0	0	0.582709	0.0907158	OGFR;NCOA7
Inflammatory Response	0.920848	0.981935	0	0	0.563525	0.0464685	HRH1;SLC31A1;LPAR1;MET
Xenobiotic Metabolism	0.920848	0.981935	0	0	0.563525	0.0464685	CA2;PTGDS;ESR1;BCAR1
Allograft Rejection	0.920848	0.981935	0	0	0.563525	0.0464685	CCND3;DYRK3;RPS19;INHBB
Cholesterol Homeostasis	0.927628	0.981935	0	0	0.379048	0.0284758	ACAT2
IL-6/JAK/STAT3 Signaling	0.954419	0.981935	0	0	0.321533	0.0150004	IL6ST
Interferon Gamma Response	0.971971	0.981935	0	0	0.419869	0.0119367	OGFR;NOD1;SOD2
KRAS Signaling Dn	0.971971	0.981935	0	0	0.419869	0.0119367	CYP39A1;HSD11B2;COQ8A
Unfolded Protein Response	0.981935	0.981935	0	0	0.246557	0.00449473	EDEM1

### Sheet: low-dose_decreased_hallmark
# mSigDB Hallmark enrichment for low-dose T12 vs T0 decreased DVs
Term	P.value	Adjusted.P.value	Old.P.value	Old.Adjusted.P.value	Odds.Ratio	Combined.Score	Genes
Wnt-beta Catenin Signaling	0.0653306	0.667437	0	0	3.42019	9.33128	PSEN2;CTNNB1;CSNK1E
Apoptosis	0.0668821	0.667437	0	0	2.02759	5.48426	GPX1;GADD45B;GCH1;PSEN2;PPT1;TIMP2;CTNNB1
TNF-alpha Signaling via NF-kB	0.0768577	0.667437	0	0	1.85925	4.77048	DUSP4;RCAN1;GADD45B;GCH1;DUSP1;TNIP2;IFNGR2;MAFF
G2-M Checkpoint	0.0768577	0.667437	0	0	1.85925	4.77048	ILF3;ORC6;RBL1;SRSF2;NEK2;E2F3;KIF22;KIF15
E2F Targets	0.0768577	0.667437	0	0	1.85925	4.77048	ILF3;ORC6;SRSF2;CTPS1;NAA38;KIF22;PAICS;CNOT9
Unfolded Protein Response	0.105635	0.667437	0	0	2.06056	4.63164	EIF4A1;SERP1;STC2;EXOSC9;EEF2
TGF-beta Signaling	0.116874	0.667437	0	0	2.61383	5.61099	SKI;IFNGR2;CTNNB1
Hypoxia	0.155617	0.667437	0	0	1.61461	3.00376	PLAC8;DUSP1;STC2;NOCT;SDC3;MAFF;PDK1
Myc Targets V1	0.155617	0.667437	0	0	1.61461	3.00376	EEF1B2;EIF4A1;PSMD3;SRSF2;EIF4H;CTPS1;TARDBP
p53 Pathway	0.155617	0.667437	0	0	1.61461	3.00376	STEAP3;RAB40C;ZBTB16;INHBB;SLC3A2;UPP1;PITPNC1
Protein Secretion	0.163151	0.667437	0	0	1.9323	3.50341	BNIP3;PPT1;GNAS;MAPK1
PI3K/AKT/mTOR Signaling	0.20288	0.704592	0	0	1.7593	2.80633	ACTR3;CFL1;MAPK1;PDK1
UV Response Up	0.271519	0.704592	0	0	1.45114	1.89189	CYB5R1;EIF5;GCH1;PPAT;PPT1
Mitotic Spindle	0.27805	0.704592	0	0	1.38078	1.76734	RALBP1;MAP1S;NEK2;KIF22;ARHGAP5;KIF15
Estrogen Response Early	0.281837	0.704592	0	0	1.37359	1.73955	REEP1;CALCR;RPS6KA2;STC2;KCNK15;INHBB
Myogenesis	0.281837	0.704592	0	0	1.37359	1.73955	REEP1;GADD45B;STC2;COL6A2;PSEN2;KIFC3
mTORC1 Signaling	0.281837	0.704592	0	0	1.37359	1.73955	ACTR3;FADS2;SERP1;SRD5A1;GTF2H1;PDK1
Xenobiotic Metabolism	0.281837	0.704592	0	0	1.37359	1.73955	ARG2;NFS1;GCH1;UPP1;NDRG2;CNDP2
Pperoxisome	0.404608	0.876621	0	0	1.31647	1.19119	FIS1;CTPS1;YWHAH
Apical Junction	0.453928	0.876621	0	0	1.13613	0.89733	GAMT;CNN2;SDC3;TSPAN4;YWHAH
KRAS Signaling Dn	0.453928	0.876621	0	0	1.13613	0.89733	GAMT;THRB;CAMK1D;ZBTB16;MSH5
Cholesterol Homeostasis	0.489057	0.876621	0	0	1.23018	0.879917	FADS2;CTNNB1
Notch Signaling	0.511146	0.876621	0	0	1.42835	0.958567	PSEN2
Hedgehog Signaling	0.553017	0.876621	0	0	1.26485	0.749257	DPYSL2
Spermatogenesis	0.576321	0.876621	0	0	1.00569	0.554229	PHKG2;NEK2;SPATA6
Coagulation	0.591251	0.876621	0	0	0.983194	0.516683	PEF1;MAFF;DUSP14
Pancreas Beta Cells	0.591309	0.876621	0	0	1.13489	0.596291	NEUROG3
UV Response Dn	0.620077	0.876621	0	0	0.941065	0.449747	SFMBT1;DUSP1;PMP22
Apical Surface	0.626327	0.876621	0	0	1.02911	0.481502	AKAP7
DNA Repair	0.647491	0.876621	0	0	0.902376	0.392218	POLR1D;GTF2H1;TARBP2
Estrogen Response Late	0.648004	0.876621	0	0	0.902153	0.391406	CALCR;RPS6KA2;METTL3;CACNA2D2
Epithelial Mesenchymal Transition	0.648004	0.876621	0	0	0.902153	0.391406	GADD45B;COL6A2;PMP22;QSOX1
Glycolysis	0.648004	0.876621	0	0	0.902153	0.391406	STC2;SDC3;QSOX1;PYGL
Reactive Oxygen Species Pathway	0.66592	0.876621	0	0	0.921674	0.37474	LAMTOR5
Fatty Acid Metabolism	0.681817	0.876621	0	0	0.855449	0.327632	ACADL;AADAT;YWHAH
Myc Targets V2	0.726935	0.908668	0	0	0.775789	0.247414	TFB2M
IL-2/STAT5 Signaling	0.819198	0.948236	0	0	0.675073	0.13463	SPRED2;GADD45B;MAFF
Interferon Gamma Response	0.821805	0.948236	0	0	0.671612	0.131805	GCH1;LYSMD2;UPP1
Inflammatory Response	0.821805	0.948236	0	0	0.671612	0.131805	GCH1;IFNGR2;KCNA3
IL-6/JAK/STAT3 Signaling	0.857512	0.958989	0	0	0.513421	0.0789233	IFNGR2
Bile Acid Metabolism	0.918731	0.958989	0	0	0.397275	0.0336737	FADS2
Complement	0.937678	0.958989	0	0	0.444444	0.0285995	MAFF;TIMP2
Oxidative Phosphorylation	0.937678	0.958989	0	0	0.444444	0.0285995	NDUFS1;TCIRG1
Allograft Rejection	0.937678	0.958989	0	0	0.444444	0.0285995	IFNGR2;INHBB
Adipogenesis	0.988802	0.988802	0	0	0.220593	0.00248416	ACADL

### Sheet: low-dose_increased_hallmark
# mSigDB Hallmark enrichment for low-dose T12 vs T0 increased DVs
Term	P.value	Adjusted.P.value	Old.P.value	Old.Adjusted.P.value	Odds.Ratio	Combined.Score	Genes
TNF-alpha Signaling via NF-kB	0.00115549	0.0288872	0	0	1.90367	12.875	BTG3;CEBPB;PFKFB3;CSF1;CEBPD;RNF19B;TNFAIP3;ETS2;SNN;SLC16A6;PMEPA1;IER5;IL15RA;EGR1;EGR3;GADD45A;GFPT2;KLF4;PNRC1;KLF2;FOSL2;NFKB2;EHD1;RCAN1;BMP2;NR4A3;IRF1;BHLHE40;BCL3;TNFSF9;PTX3;FJX1;CD44
p53 Pathway	0.00115549	0.0288872	0	0	1.90367	12.875	APP;CEBPA;STEAP3;ITGB4;TGFA;RNF19B;SLC3A2;FOXO3;ACVR1B;PIDD1;HINT1;RXRA;MKNK2;IER5;RALGDS;PHLDA3;TGFB1;APAF1;GADD45A;VDR;F2R;RHBDF2;INHBB;KLF4;BAIAP2;BMP2;MAPKAPK3;SP1;TNFSF9;SDC1;TRIB3;TP53;MXD4
TGF-beta Signaling	0.00401146	0.0534476	0	0	2.74076	15.1252	CDKN1C;ACVR1;NCOR2;SKI;SMAD1;BMP2;TGFB1;NOG;PMEPA1;RHOA;SMAD7;HIPK2
Myc Targets V1	0.00427581	0.0534476	0	0	1.76504	9.62791	MCM7;ODC1;TYMS;PSMA7;CDC20;EEF1B2;YWHAQ;PSMB3;PCBP1;G3BP1;EIF4H;CYC1;CCT7;HNRNPA1;ACP1;SMARCC1;PABPC4;CNBP;CAD;UBE2E1;DEK;RAD23B;PSMA1;TCP1;POLE3;SRSF2;SRSF3;VDAC1;RNPS1;HDGF;MCM5
Estrogen Response Early	0.00780893	0.0780893	0	0	1.69705	8.23492	SLC22A5;WWC1;SLC2A1;ASB13;SLC1A4;AKAP1;FAM102A;INPP5F;PODXL;SVIL;XBP1;EGR3;SLC16A1;BCL11B;CISH;SIAH2;INHBB;KLF4;CBFA2T3;KLK10;NCOR2;REEP1;TIAM1;SLC7A5;BHLHE40;PPIF;DHCR7;FKBP4;SLC27A2;CD44
UV Response Up	0.0249983	0.208319	0	0	1.63545	6.03307	CDKN1C;BTG3;PRKCD;SIGMAR1;CEBPG;GGH;PDAP1;BMP2;CDC34;BCL2L11;COL2A1;CCNE1;STK25;IRF1;CREG1;POLE3;PPIF;TYRO3;MGAT1;POLR2H;FKBP4;SLC25A4;GRINA
PI3K/AKT/mTOR Signaling	0.0383411	0.21464	0	0	1.7237	5.62138	PLA2G12A;CDKN1B;CAB39;PRKCB;SLC2A1;NOD1;TIAM1;MAPK9;GRK2;CAMK4;MKNK2;UBE2N;TRIB3;GRB2;RAC1;PDK1
heme Metabolism	0.0384077	0.21464	0	0	1.4982	4.88338	SLC22A4;ISCA1;USP15;IGSF3;EPB41;SLC2A1;FOXO3;RAP1GAP;ADD1;PRDX2;SEC14L1;MXI1;ACP5;MARK3;RBM38;NEK7;VEZF1;ANK1;SLC25A37;TFDP2;TMCC2;HDGF;YPEL5;LRP10;TMEM9B;PICALM;TNRC6B
Reactive Oxygen Species Pathway	0.0386353	0.21464	0	0	2.15516	7.012	PTPA;CDKN2D;PRDX2;HHEX;SBNO2;STK25;GSR;SCAF4;PFKP
UV Response Dn	0.0529054	0.253034	0	0	1.54675	4.54629	FZD2;CDKN1B;SFMBT1;INSIG1;CELF2;NEK7;DYRK1A;ICA1;PTPRM;PTPN21;PRDM2;NR1D2;SMAD7;VAV2;RXRA;MTA1;ZMIZ1;BHLHE40;APBB2;CDON
G2-M Checkpoint	0.0607281	0.253034	0	0	1.43357	4.01593	CDKN1B;NUMA1;CUL3;ODC1;ARID4A;CTCF;SMC4;CENPA;LMNB1;CDC20;G3BP1;RAD54L;FBXO5;SLC12A2;UPF1;SMARCC1;TGFB1;RAD23B;MEIS2;SLC7A5;UCK2;NASP;EWSR1;BCL3;SRSF2;MCM5
E2F Targets	0.0607281	0.253034	0	0	1.43357	4.01593	CDKN1B;MCM7;SHMT1;CTCF;SMC4;IPO7;LMNB1;CDC20;CBX5;RRM2;GINS4;ATAD2;RPA1;DEK;POLE4;WEE1;PHF5A;KIF18B;MSH2;NASP;MTHFD2;CCNE1;SRSF2;MCM5;TRIP13;TP53
Cholesterol Homeostasis	0.0883028	0.326006	0	0	1.67208	4.0581	FADS2;ANXA5;STX5;MVD;ALDOC;TRIB3;DHCR7;ANTXR2;LSS;PNRC1;ACTG1
Hypoxia	0.0925261	0.326006	0	0	1.36975	3.26036	CDKN1C;ERO1A;CDKN1B;PFKFB3;SLC2A1;TNFAIP3;RORA;FOXO3;NDST2;MXI1;ANKZF1;PDK1;TPI1;TGFB3;SIAH2;KLHL24;PNRC1;FOSL2;HOXB9;COL5A1;BHLHE40;ALDOC;PFKP;CHST3;GALK1
Wnt-beta Catenin Signaling	0.0978019	0.326006	0	0	1.91419	4.45014	NCOR2;FRAT1;PTCH1;HDAC11;AXIN1;NUMB;TP53
Angiogenesis	0.120364	0.339527	0	0	1.91371	4.05177	LRPAP1;APP;THBD;PTK2;VAV2;FGFR1
Apoptosis	0.127361	0.339527	0	0	1.35898	2.80049	APP;BTG3;CREBBP;TGFB2;EGR3;CDKN1B;GADD45A;F2R;GSR;PTK2;ADD1;SMAD7;PPP3R1;RHOT2;BMP2;WEE1;BCL2L11;ERBB3;IRF1;CD44
Mitotic Spindle	0.130617	0.339527	0	0	1.31426	2.67515	DYNC1H1;NUMA1;EPB41;CEP131;TBCD;WASL;SSH2;SMC4;LMNB1;TIAM1;ABR;AKAP13;ARHGAP10;RHOT2;FGD6;BCL2L11;BIN1;CENPJ;CDC42EP2;TLK1;ATG4B;FBXO5;SOS1;ARF6
Estrogen Response Late	0.135811	0.339527	0	0	1.30671	2.60885	BTG3;XBP1;SLC22A5;EGR3;SLC16A1;CISH;SIAH2;SLC1A4;LSR;KLF4;KLK10;CDC20;NCOR2;ALDH3A2;TIAM1;SLC7A5;DNAJC1;FAM102A;PPIF;DHCR7;FKBP4;SLC27A2;CD44;JAK1
Glycolysis	0.135811	0.339527	0	0	1.30671	2.60885	ERO1A;EGLN3;TPI1;CHPF2;PGAM1;TALDO1;TGFA;ARPP19;CENPA;CLN6;FUT8;COL5A1;NASP;CHST12;MXI1;SDC1;CHST1;SOX9;FKBP4;POLR3K;CD44;ANKZF1;PFKP;GALK1
IL-2/STAT5 Signaling	0.185558	0.441804	0	0	1.2516	2.10818	CDKN1C;XBP1;AHCY;POU2F1;CSF1;CISH;PTCH1;ODC1;RORA;HIPK2;ADAM19;TIAM1;UCK2;BMP2;CCNE1;SNX14;BHLHE40;ST3GAL4;LRRC8C;SNX9;PLPP1;CD44;SLC29A2
Androgen Response	0.236575	0.537671	0	0	1.30476	1.8808	HERC3;ZMIZ1;INSIG1;GSR;ADRM1;PTPN21;PMEPA1;SLC38A2;FADS1;PLPP1;UBE2J1;CAMKK2
mTORC1 Signaling	0.261544	0.544884	0	0	1.18297	1.58654	ERO1A;XBP1;EGLN3;TPI1;RRM2;INSIG1;GSR;RPA1;SLC2A1;PDAP1;SLC1A4;SLC7A5;FADS2;SERP1;MTHFD2;MTHFD2L;BHLHE40;TRIB3;PSMG1;DHCR7;FADS1;PDK1
Epithelial Mesenchymal Transition	0.261544	0.544884	0	0	1.18297	1.58654	TGFB1;SERPINE2;TPM4;MCM7;LAMA2;PCOLCE2;GADD45A;TPM1;TNFAIP3;NID2;CDH2;COL4A2;COL5A1;COL4A1;ANPEP;COL6A2;SDC1;GAS1;PMEPA1;PTX3;CD44;MATN3
Pperoxisome	0.279733	0.559467	0	0	1.24775	1.58954	SLC23A2;SMARCC1;STS;MSH2;CNBP;CRABP1;SIAH1;SLC27A2;SLC25A4;CRAT;FADS1;CLN6
IL-6/JAK/STAT3 Signaling	0.308701	0.572092	0	0	1.24207	1.4599	IL15RA;TGFB1;CSF1;ITGA4;IL1R1;IRF1;GRB2;ACVR1B;IL12RB1;CD44
Myc Targets V2	0.308929	0.572092	0	0	1.3125	1.54172	SUPV3L1;PPAN;MCM5;UTP20;WDR43;SLC19A1;SLC29A2
DNA Repair	0.347344	0.620258	0	0	1.14199	1.20758	RNMT;TAF9;ADRM1;NME3;TYMS;SMAD5;TARBP2;APRT;POLE4;CLP1;TAF1C;REV3L;CMPK2;TK2;POLR2H;TP53
Interferon Alpha Response	0.438911	0.747537	0	0	1.09869	0.904727	NUB1;CSF1;IRF1;PSME1;CMPK2;EIF2AK2;ADAR;DDX60;PARP12;LY6E
Hedgehog Signaling	0.448522	0.747537	0	0	1.19467	0.957885	SHH;PTCH1;SLIT1;ETS2
Unfolded Protein Response	0.509201	0.821292	0	0	1.03052	0.695511	ERO1A;ERN1;SLC7A5;XBP1;CEBPB;SERP1;MTHFD2;CEBPG;SLC1A4;EEF2;YWHAZ
Oxidative Phosphorylation	0.530715	0.829242	0	0	1.00295	0.635396	ISCA1;CPT1A;MRPS15;TIMM13;UQCR11;NDUFC1;SUPV3L1;GLUD1;RHOT2;CYB5R3;NDUFS7;VDAC1;NDUFS1;DLAT;CYC1;ACO2;SLC25A20;ATP6V0C;SLC25A4
Apical Surface	0.609977	0.921581	0	0	0.955315	0.472245	APP;SCUBE1;AKAP7;GAS1
Myogenesis	0.626675	0.921581	0	0	0.944382	0.441335	CAMK2B;APP;SVIL;VIPR1;TGFB1;ACTN3;LAMA2;ITGB4;REEP1;GNAO1;KLF5;COL4A2;ERBB3;BIN1;COL6A2;BHLHE40;CRAT;KCNH1
Interferon Gamma Response	0.716755	0.957313	0	0	0.88652	0.29523	IL15RA;AUTS2;EIF2AK2;TNFAIP3;ADAR;NOD1;DDX60;SAMHD1;PARP12;MTHFD2;BANK1;IRF1;PSME1;ST3GAL5;CMPK2;PFKP;LY6E
Spermatogenesis	0.743345	0.957313	0	0	0.84665	0.251112	SLC12A2;MLLT10;CAMK4;CSNK2A2;TALDO1;RAD17;PSMG1;IP6K1;ZC3H14;PCSK4;TSN
Pancreas Beta Cells	0.744148	0.957313	0	0	0.774299	0.228817	VDR;PDX1;INSM1
Adipogenesis	0.796137	0.957313	0	0	0.82935	0.189078	PFKFB3;GADD45A;TALDO1;UQCR11;REEP5;COL4A1;LPCAT3;G3BP2;UBQLN1;DLAT;CYC1;ACO2;REEP6;DHCR7;CRAT;SLC19A1
Xenobiotic Metabolism	0.796137	0.957313	0	0	0.82935	0.189078	GSTM4;ABCC3;HES6;TGFB2;AHCY;IL1R1;GSR;SPINT2;ARPP19;BPHL;ETS2;RAP1GAP;CYP27A1;LONP1;ACO2;ACP1
KRAS Signaling Up	0.796137	0.957313	0	0	0.82935	0.189078	ERO1A;MTMR10;GFPT2;USP12;IGF2;TNFAIP3;IKZF1;KLF4;PTBP2;BMP2;EPB41L3;CCSER2;ADAM8;SOX9;EPHB2;TRIB2
Protein Secretion	0.815944	0.957313	0	0	0.750524	0.152663	NAPA;CD63;ARFGEF2;RER1;RAB14;ICA1;SCAMP1
Notch Signaling	0.820334	0.957313	0	0	0.636556	0.126066	FZD7;ARRB1
Bile Acid Metabolism	0.843817	0.957313	0	0	0.733806	0.124614	CYP27A1;CYP39A1;SLC23A2;FADS2;RXRA;NEDD4;SLC27A2;FADS1
Apical Junction	0.861581	0.957313	0	0	0.772858	0.115145	ACTN3;ITGB4;AMIGO1;INSIG1;WASL;BAIAP2;ACTB;PTK2;VAV2;ACTG1;TSPAN4;MVD;CRAT;ITGA9;NECTIN1
Complement	0.861581	0.957313	0	0	0.772858	0.115145	CPM;CR2;USP15;CEBPB;DYRK2;DOCK9;PRKCD;ANXA5;TNFAIP3;EHD1;AKAP10;COL4A2;IRF1;SPOCK2;GRB2
Fatty Acid Metabolism	0.939261	0.999674	0	0	0.643666	0.0403333	ALDH3A2;CPT1A;HSP90AA1;SLC22A5;ODC1;PSME1;ACO2;REEP6;BPHL;CRAT
Inflammatory Response	0.971286	0.999674	0	0	0.607349	0.0176947	IL15RA;GABBR1;CSF1;IL1R1;IRF1;ADRM1;EIF2AK2;TNFSF9;ITGB8;ACVR1B;SLC4A4;LY6E
Allograft Rejection	0.971286	0.999674	0	0	0.607349	0.0176947	TGFB2;TGFB1;CSF1;PRKCB;CD8A;F2R;BCL3;LY75;UBE2N;IL12A;INHBB;IL12RB1
Coagulation	0.999356	0.999674	0	0	0.283685	0.000182795	THBD;CAPN2;RAC1;GNG12
KRAS Signaling Dn	0.999674	0.999674	0	0	0.344099	0.000112031	CYP39A1;SNN;TGFB2;MFSD6;COL2A1;MAST3;PTPRJ
